# Transparent Implementation and Benchmarking of ACMG/AMP Variant Classification in fastVEP

**DOI:** 10.64898/2026.11.16.26368228

**Authors:** Kuan-lin Huang, Mythily Ganapathi, Wendy Chung

**Author notes:** Corresponding author: Kuan-lin Huang. Co-first author (Kuan-lin Huang, Mythily Ganapathi).

## Abstract

**Background:** The ACMG/AMP framework is the standard for germline sequence variant interpretation, but applying it in scalable automated software requires operational choices that the original framework and later ClinGen guidance do not always specify. We implemented an ACMG/AMP classification engine within fastVEP and evaluated which implementation choices improved agreement with expert-curated classifications without increasing concerning opposite-direction calls.

**Methods:** The classifier implements all 28 ACMG/AMP criteria and can evaluate 15 from a sites-only VCF using nine public evidence sources. For selecting the optimal classifier, we compared symmetric and hybrid evidence-combining schemes, pathogenic class cutoffs, population-frequency thresholds, and benign-evidence thresholds against 673,660 ClinVar variants with review status of two stars or higher from April 2026. Clinical geneticists reviewed opposite-direction calls. We then applied the selected final classifier unchanged to 116,078 variants that newly reached the two-star threshold in the October 2026 ClinVar release.

**Results:** The final fastVEP ACMG/AMP classifier uses the Tavtigian point scale on the pathogenic side and the 2015 ACMG/AMP combining table on the benign side. Using the 2015 table on both sides reduced pathogenic-side recall from 62.5 to 57.1 percent and lost 4,900 same-direction calls while avoiding 10 opposite-direction pathogenic calls. Using points on both sides increased benign-side recall from 66.4 to 77.0 percent, but increased opposite-direction benign calls from 27 to 399 and reduced recall of ClinVar uncertain variants from 97.1 to 69.5 percent. The 6-point Likely pathogenic cutoff was retained because lowering it to 5 points increased pathogenic-side recall to 73.9 percent but also classified 6,003 additional ClinVar uncertain variants and 17 additional ClinVar benign-side variants as pathogenic-side. The final classifier reproduced ClinVar’s exact five-tier class for 431,727 variants or 64.1 percent and its pathogenic, benign, or uncertain direction for 534,335 variants or 79.3 percent. Only 51 calls or 0.0076 percent were opposite in direction to ClinVar. On the later variants, same-direction agreement was 72.6 percent and 20 calls were opposite in direction.

**Conclusions:** The rules used to combine evidence affected classification more than several individual numeric thresholds. The hybrid scheme increased pathogenic-side recall while preventing a single Supporting benign criterion from producing a directional call. This conservative operating profile is suited to large-scale variant triage because it makes high-confidence calls while leaving variants uncertain when the available evidence does not support expert-level resolution. fastVEP is a research and decision-support tool and does not replace case-specific expert review.

## Supplemental Tables for "Transparent Implementation and Benchmarking of ACMG/AMP Variant Classification in fastVEP"

### Sheet: Contents
Supplementary and appendix tables
The tables of the manuscript on building, reviewing and measuring the fastVEP ACMG/AMP classifier. Supplementary Tables S1 to S9 are the nine tables that summarise the data best, and Appendix Tables A1 to A16 hold every other table. Each sheet holds the CSV or TSV files of manuscript/acmg/data/ that make up its table, one under another, each under its file name. ClinVar 2-star+: records of review status two stars or better (criteria provided, multiple submitters, no conflicts; reviewed by expert panel; practice guideline), release of 4 April 2026 unless a table says October 2026. P/LP: Pathogenic or Likely pathogenic; B/LB: Likely benign or Benign; VUS: uncertain significance. ClinVar's classifications are a reference and not ground truth.
Sheet	Table	What it holds	Files
Supplementary tables
S1	Supplementary Table S1	The 28 criteria and the benchmark: what each needs, whether the benchmark can apply it and, on every 40th record of the benchmark annotated to JSON, how often the engine could evaluate it and how often it met it (criteria_status.csv, made by 18_criteria_status.py); and how often each of the 15 computable criteria fires in v38, at which strengths, and on variants of which ClinVar class (criteria_firing_v38.csv).	criteria_status.csv (28 rows, 9 columns) criteria_firing_v38.csv (15 rows, 9 columns)
S2	Supplementary Table S2	The versions and the runs of this paper. For 37 of the 38 versions (v3 was a partial run that was overwritten before it was preserved), the agreement, the opposite-direction calls and the recall of each, with the number of variants each committed to, the denominator of each, and the marker of v17 (trajectory.csv; v1 is a reconstructed matrix and v2 and v4 to v6 are the figures recorded at the time; v37 and v38 are on the final benchmark databases, with their runs of the time beside them). For v38 itself, the 89 runs made for this paper and the 8 earlier runs of the dominant-gene BS2 settings, with the main run (98 rows), the concordance matrix, the firing counts and the settings (runs_v38_variants.csv; the run matrix, the matrices of the seven runs on the October release and the provenance files are in analysis/acmg_benchmark/results/v37_manuscript/).	trajectory.csv (37 rows, 24 columns) runs_v38_variants.csv (98 rows, 44 columns)
S3	Supplementary Table S3	The ledger of 64 changes: run, class, route of discovery and source in the project record (change_ledger.csv).	change_ledger.csv (64 rows, 6 columns)
S4	Supplementary Table S4	What each step of each threshold sweep buys and costs (threshold_steps_v38.csv), and the median, quartiles and range of the published VCEP thresholds (vcep_bars_v38.csv).	threshold_steps_v38.csv (41 rows, 7 columns) vcep_bars_v38.csv (3 rows, 10 columns)
S5	Supplementary Table S5	Concordance of v38 with ClinVar 2-star+ classifications: the five-tier and three-tier matrices, what ClinVar says behind each call, the concordance by consequence class and by review status, the 23 four-star records, and the headline rates with their intervals (confusion_5x5_v38.csv, confusion_3x3_v38.csv, what_is_behind_each_call_v38.csv, by_consequence_v38.csv, by_review_status_v38.csv, four_star_variants_v38.csv, headline_v38.csv).	confusion_5x5_v38.csv (30 rows, 3 columns) confusion_3x3_v38.csv (12 rows, 7 columns) what_is_behind_each_call_v38.csv (9 rows, 7 columns) by_consequence_v38.csv (120 rows, 6 columns) by_review_status_v38.csv (36 rows, 8 columns) four_star_variants_v38.csv (23 rows, 11 columns) headline_v38.csv (18 rows, 8 columns)
S6	Supplementary Table S6	The rules with no combining rule, gene-level gate or safeguard and what they agree with ClinVar on, at one threshold and at nine, beside v38; the second rule against the PVS1 gap; and what each tier of the v38 call is worth, with the rate of opposite-direction calls and its interval (baselines_v38.csv, baselines_curve_v38.csv, baselines_r2_vs_v38.csv, precision_by_tier_v38.csv).	baselines_v38.csv (7 rows, 15 columns) baselines_curve_v38.csv (29 rows, 10 columns) baselines_r2_vs_v38.csv (7 rows, 2 columns) precision_by_tier_v38.csv (5 rows, 9 columns)
S7	Supplementary Table S7	The PVS1 gap and the ClinGen file: truncating variants without PVS1, by gene and by the reason PVS1 is absent (pvs1_gap_v38.csv, pvs1_gap_genes_v38.csv, pvs1_gap_reasons_v38.csv); the 112 rows that complete the ClinGen export of 30 April, 104 of them curations that it lacked (clingen_missing_curations.csv, clingen_missing_summary_v38.csv); the 558 null variants of CFTR, each with its transcript, its call in v38 and the call that the completed file gives (cftr_null_variants_v38.csv); and what the three runs that change an input do to the gap (pvs1_gap_closure_v38.csv).	pvs1_gap_v38.csv (20 rows, 2 columns) pvs1_gap_genes_v38.csv (40 rows, 7 columns) pvs1_gap_reasons_v38.csv (4 rows, 4 columns) clingen_missing_curations.csv (112 rows, 8 columns) clingen_missing_summary_v38.csv (26 rows, 2 columns) cftr_null_variants_v38.csv (558 rows, 17 columns) pvs1_gap_closure_v38.csv (3 rows, 19 columns)
S8	Supplementary Table S8	The 51 opposite-direction calls of v38 with their criteria, gnomAD counts and rulings, and the rulings by kind of call (opposite_direction_v38.csv, opposite_direction_by_group_v38.csv).	opposite_direction_v38.csv (51 rows, 18 columns) opposite_direction_by_group_v38.csv (5 rows, 7 columns)
S9	Supplementary Table S9	The later ClinVar release: the strata, recall by class, the opposite-direction rates and their ratio with its interval, the 20 opposite-direction calls on the new variants, and the seven proposed changes run on the new variants (temporal_v38.csv, temporal_by_class_v38.csv, temporal_opposite_rates_v38.csv, temporal_ratio_v38.csv, temporal_new_opposite_v38.csv, temporal_proposals_v38.csv).	temporal_v38.csv (84 rows, 14 columns) temporal_by_class_v38.csv (15 rows, 10 columns) temporal_opposite_rates_v38.csv (4 rows, 6 columns) temporal_ratio_v38.csv (7 rows, 8 columns) temporal_new_opposite_v38.csv (20 rows, 11 columns) temporal_proposals_v38.csv (8 rows, 21 columns)
Appendix tables
A1	Appendix Table A1	The measurement builds and the provenance of every run: the comparison of the controls of the two builds with v38 (controls_v38.csv), the calls that became opposite-direction in the runs that test BP1's veto and BP7 (hook_new_opposite_v38.csv), the calls that a stricter count of BP1's veto removes and the records of the protein index behind them (bp1_veto_count_resolved_v38.csv, bp1_index_counts_v38.csv), the binary, commit and annotation time of each run (provenance_v38.csv).	controls_v38.csv (2 rows, 5 columns) hook_new_opposite_v38.csv (9 rows, 9 columns) bp1_veto_count_resolved_v38.csv (4 rows, 7 columns) bp1_index_counts_v38.csv (5 rows, 7 columns) provenance_v38.csv (89 rows, 5 columns)
A2	Appendix Table A2	The offline replay of the combining rules under alternative schemes and cutoffs, its validation against real runs, and the number of calls that the replay cannot reproduce because the site-level frequency veto holds them at VUS (combining_rules_replay_v38.csv, replay_validation_v38.csv, replay_veto_v38.csv, pm2_dependence_v38.csv, full_points_false_benign_signatures_v38.csv).	combining_rules_replay_v38.csv (15 rows, 15 columns) replay_validation_v38.csv (11 rows, 12 columns) replay_veto_v38.csv (1 rows, 3 columns) pm2_dependence_v38.csv (2 rows, 6 columns) full_points_false_benign_signatures_v38.csv (15 rows, 2 columns)
A3	Appendix Table A3	The aggregates that the text quotes from the per-variant table and that no other table holds (facts_v38.csv).	facts_v38.csv (80 rows, 2 columns)
A4	Appendix Table A4	The rulings of the three returned workbooks (review_rounds.csv), the 64 rows of the last round and what became of them (round6_rows_v38.csv), and the rulings with our coding of them (round6_rulings.tsv, round6_rules_v38.csv; round7_rulings.tsv holds the three calls that the reviewer ruled on afterwards). We coded the reviewer's round-6 text by five rules, which a row can satisfy in more than one way; the column rule of round6_rulings.tsv records the one that decided it. (1, class, 29 rows) The text states a class: it is compared with the two calls and coded ClinVar when its direction is ClinVar's, fastVEP when it is fastVEP's, and neither when it is VUS; a pair of classes that includes VUS (one row) was coded by its other member. (2, stated, 13 rows) The text says who is right, or that both calls are discordant with the reviewer's: coded as stated. (3, disorder, 2 rows) The text makes the class depend on the disorder or the inheritance, in a gene with both dominant and recessive disease: coded depends on the disorder, whatever class it also states. (4, review, 6 rows) The text asks for more review, or gives a class only on a condition: coded needs more evidence. (5, evidence, 14 rows) The text gives evidence for or against a call without a class or a statement of who is right: coded for the call that the evidence supports (13 ClinVar and 1 fastVEP). Of the 48 rows that are still opposite, 10 of the 29 coded ClinVar come from rule 1, 9 from rule 2 and 10 from rule 5. The reviewer's text is not reproduced here.	review_rounds.csv (3 rows, 13 columns) round6_rows_v38.csv (64 rows, 14 columns) round6_rulings.tsv (64 rows, 13 columns) round6_rules_v38.csv (20 rows, 4 columns) round7_rulings.tsv (3 rows, 8 columns)
A5	Appendix Table A5	What the extraction of the published VCEP thresholds did with each criterion entry it read, for BA1, BS1 and PM2 together and for PM2 alone (vcep_audit_v38.csv, vcep_audit_pm2_v38.csv).	vcep_audit_v38.csv (9 rows, 2 columns) vcep_audit_pm2_v38.csv (8 rows, 2 columns)
A6	Appendix Table A6	The points scale: the ClinVar classes of the variants at each number of pathogenic points, the posterior probability of pathogenicity that the Bayesian framework assigns to each number of points, and the composition of the pathogenic-side variants called VUS (points_by_clinvar_v38.csv, tavtigian_posterior.csv, plp_to_vus_points_v38.csv, plp_to_vus_by_consequence_v38.csv, plp_to_vus_gene_concentration_v38.csv, signatures_offdiagonal_v38.csv).	points_by_clinvar_v38.csv (24 rows, 8 columns) tavtigian_posterior.csv (44 rows, 4 columns) plp_to_vus_points_v38.csv (10 rows, 3 columns) plp_to_vus_by_consequence_v38.csv (13 rows, 3 columns) plp_to_vus_gene_concentration_v38.csv (7 rows, 3 columns) signatures_offdiagonal_v38.csv (105 rows, 7 columns)
A7	Appendix Table A7	Gene-level concordance of v38 (gene_level_v38.csv, plp_recall_by_gene_v38.csv).	gene_level_v38.csv (10,232 rows, 10 columns) plp_recall_by_gene_v38.csv (180 rows, 11 columns)
A8	Appendix Table A8	The PVS1 gap in detail: the genes that gnomAD constrains, the genes that gain PVS1 in each of the three runs that change an input, and the reference-discordant pathogenic calls that those runs add (pvs1_gap_constrained_v38.csv, pvs1_gap_closure_genes_v38.csv, pvs1_gap_closure_new_false_pathogenic_v38.csv).	pvs1_gap_constrained_v38.csv (7 rows, 6 columns) pvs1_gap_closure_genes_v38.csv (36 rows, 3 columns) pvs1_gap_closure_new_false_pathogenic_v38.csv (10 rows, 8 columns)
A9	Appendix Table A9	The later ClinVar release in detail: recall by band of allele frequency and standardized for the mix of bands, agreement in direction standardized for the mix of ClinVar classes, the new Benign variants of 2% or more and why BA1 and BS1 did not fire on those that were not called benign-side, the composition of the new variants, their genes and how they stand in the April protein index, the 157 variants that changed direction, and what became of the 48 residual calls (temporal_recall_by_af_band_v38.csv, temporal_standardised_recall_v38.csv, temporal_agreement_mix_v38.csv, temporal_high_af_benign_v38.csv, temporal_high_af_blockers_v38.csv, temporal_new_composition_v38.csv, temporal_new_top_genes_v38.csv, temporal_new_genes_v38.csv, temporal_new_in_index_v38.csv, temporal_direction_changes_v38.csv, temporal_direction_change_variants_v38.csv, april_opposite_in_october_v38.csv).	temporal_recall_by_af_band_v38.csv (18 rows, 6 columns) temporal_standardised_recall_v38.csv (4 rows, 9 columns) temporal_agreement_mix_v38.csv (2 rows, 8 columns) temporal_high_af_benign_v38.csv (2 rows, 7 columns) temporal_high_af_blockers_v38.csv (16 rows, 5 columns) temporal_new_composition_v38.csv (30 rows, 3 columns) temporal_new_top_genes_v38.csv (15 rows, 2 columns) temporal_new_genes_v38.csv (1 rows, 8 columns) temporal_new_in_index_v38.csv (21 rows, 2 columns) temporal_direction_changes_v38.csv (9 rows, 4 columns) temporal_direction_change_variants_v38.csv (157 rows, 10 columns) april_opposite_in_october_v38.csv (51 rows, 11 columns)
A10	Appendix Table A10	The runs of Section 3.8 and their control: the concordance of the adopted change, of the commit before it and of each alternative, the control of the measurement build against v38, how often each criterion fires, and the facts that the text quotes from the per-variant tables (v38_runs.csv, v38_controls.csv, v38_criteria_firing.csv, v38_facts.csv).	v38_runs.csv (7 rows, 26 columns) v38_controls.csv (1 rows, 5 columns) v38_criteria_firing.csv (24 rows, 6 columns) v38_facts.csv (48 rows, 2 columns)
A11	Appendix Table A11	The reading of the mode of inheritance: the genes of the ClinGen file, and those with a benchmark variant, as dominant-only, recessive-only, both or neither by the words of the disease names (v37) and by the curated field (v38), by the established tags of the gene, with the genes that have no established curation or another mode, and the genes with more than one mode (v38_inheritance_reading.csv).	v38_inheritance_reading.csv (24 rows, 13 columns)
A12	Appendix Table A12	What moved: the calls that changed between v38 and the commit before it and between v38 and each alternative, by ClinVar class, the ClinVar pathogenic-side variants among them with the criteria before and after, and the cap on PP2, PM1 and PP3 on the April set and the October release (v38_transitions.csv, v38_clinvar_plp_moves.csv, v38_triple.csv).	v38_transitions.csv (68 rows, 6 columns) v38_clinvar_plp_moves.csv (100 rows, 9 columns) v38_triple.csv (3 rows, 11 columns)
A13	Appendix Table A13	The calls for each mode of inheritance: how many variants and genes have them, how often they differ and by which criteria, the pairs of calls by ClinVar class, and the genes (v38_per_disorder.csv, v38_per_disorder_pairs.csv, v38_per_disorder_genes.csv).	v38_per_disorder.csv (17 rows, 2 columns) v38_per_disorder_pairs.csv (57 rows, 4 columns) v38_per_disorder_genes.csv (128 rows, 5 columns)
A14	Appendix Table A14	The four thresholds that read inheritance, swept again on v38: each run, and what each step buys and costs (v38_sweeps.csv, v38_threshold_steps.csv).	v38_sweeps.csv (27 rows, 13 columns) v38_threshold_steps.csv (23 rows, 7 columns)
A15	Appendix Table A15	The October release: the commit before the change, the adopted change and two alternatives on the variants of the release and on the new ones, and the ClinVar pathogenic-side variants whose call moved (v38_holdout.csv, v38_holdout_plp_moves.csv).	v38_holdout.csv (8 rows, 15 columns) v38_holdout_plp_moves.csv (56 rows, 9 columns)
A16	Appendix Table A16	gnomAD's joint release against its exomes: the three runs on every chromosome and the pilot of the same three on chromosomes 21 and 22, the calls and criteria that moved, the check that the joint release holds the records and counts of the exomes, the check that the pilot's calls are those of the runs of every chromosome, the change on each chromosome, the coverage behind the calls that move, the variants whose standing as an error or as a pathogenic-side call changed, annotated through both databases, and the variants that lose PM2 against the exomes without the flags, by the reason (v38_joint.csv, v38_joint_changes.csv, v38_joint_records.csv, v38_joint_pilot_check.csv, v38_joint_by_chrom.csv, v38_joint_coverage.csv, v38_joint_errors.csv, v38_joint_pm2_lost.csv).	v38_joint.csv (6 rows, 16 columns) v38_joint_changes.csv (189 rows, 11 columns) v38_joint_records.csv (2 rows, 9 columns) v38_joint_pilot_check.csv (3 rows, 6 columns) v38_joint_by_chrom.csv (25 rows, 5 columns) v38_joint_coverage.csv (4 rows, 5 columns) v38_joint_errors.csv (38 rows, 28 columns) v38_joint_pm2_lost.csv (8 rows, 5 columns)

### Sheet: S1
Supplementary Table S1
The 28 criteria and the benchmark: what each needs, whether the benchmark can apply it and, on every 40th record of the benchmark annotated to JSON, how often the engine could evaluate it and how often it met it (criteria_status.csv, made by 18_criteria_status.py); and how often each of the 15 computable criteria fires in v38, at which strengths, and on variants of which ClinVar class (criteria_firing_v38.csv).
criteria_status.csv (28 rows, 9 columns)
criterion	direction	default_strength	group	needs	how_the_engine_reads_it	records	evaluated	met
PVS1	pathogenic	VeryStrong	from the variant	consequence; gene constraint; ClinGen gene-disease validity and mechanism		16835	16813	1562
PS1	pathogenic	Strong	from the variant	ClinVar protein and splice index		16835	16821	149
PS2	pathogenic	Strong	needs genotypes of a proband	de novo status with confirmed parentage	a trio VCF (--proband --mother --father)	16835	0	0
PS3	pathogenic	Strong	needs functional assays	functional studies showing damage	a curated file (--functional-evidence)	16835	0	0
PS4	pathogenic	Strong	needs case-level data	prevalence in affected individuals against controls	not read; a proxy from ClinVar review stars is invalid and off	16835	0	0
PM1	pathogenic	Moderate	from the variant	ClinVar protein index; ClinGen gene-disease validity		16835	16334	451
PM2	pathogenic	Moderate	from the variant	gnomAD; ClinVar frequencies; inheritance		16835	15640	11010
PM3	pathogenic	Moderate	needs genotypes of a proband	in trans with a pathogenic variant for a recessive disorder	the proband's genotype and its other variants in the gene	16835	9918	0
PM4	pathogenic	Moderate	from the variant	consequence		16835	16835	143
PM5	pathogenic	Moderate	from the variant	ClinVar protein index		16835	16821	385
PM6	pathogenic	Moderate	needs genotypes of a proband	assumed de novo, parentage unconfirmed	a trio VCF (--proband --mother --father)	16835	0	0
PP1	pathogenic	Supporting	needs case-level data	co-segregation in a family	not read	16835	0	0
PP2	pathogenic	Supporting	from the variant	gene constraint; ClinGen gene-disease validity		16835	16054	1685
PP3	pathogenic	Supporting	from the variant	REVEL; SpliceAI		16835	14802	1773
PP4	pathogenic	Supporting	needs case-level data	a phenotype specific to the gene's disease	not read	16835	0	0
PP5	pathogenic	Supporting	off by default	a reputable source reports the variant as pathogenic	use_pp5_bp6 in the configuration	0	0	0
BA1	benign	Standalone	from the variant	gnomAD		16835	12276	1450
BS1	benign	Strong	from the variant	gnomAD		16835	12276	1154
BS2	benign	Strong	from the variant	gnomAD; inheritance		16835	12326	1088
BS3	benign	Strong	needs functional assays	functional studies showing no damage	a curated file (--functional-evidence)	16835	0	0
BS4	benign	Strong	needs case-level data	lack of segregation in a family	not read	16835	0	0
BP1	benign	Supporting	from the variant	gene constraint; ClinVar protein index		16835	16773	154
BP2	benign	Supporting	needs genotypes of a proband	in trans with a pathogenic variant for a dominant disorder or in cis with one	the proband's genotype and its other variants in the gene	16835	0	0
BP3	benign	Supporting	from the variant	consequence; RepeatMasker		16835	16835	28
BP4	benign	Supporting	from the variant	REVEL; SpliceAI		16835	14802	9469
BP5	benign	Supporting	needs case-level data	an alternative molecular basis for the disease in the patient	not read	16835	0	0
BP6	benign	Supporting	off by default	a reputable source reports the variant as benign	use_pp5_bp6 in the configuration	0	0	0
BP7	benign	Supporting	from the variant	consequence; SpliceAI; PhyloP; exon position		16835	16154	3696
criteria_firing_v38.csv (15 rows, 9 columns)
criterion	direction	variants	strengths	clinvar_plp	clinvar_vus	clinvar_blb	share_in_own_direction	share_in_opposite_direction
PVS1	pathogenic	61335	default 55,863; Strong 3,252; Supporting 1,634; Moderate 586	58982	2272	81	0.961637	0.00132062
PS1	pathogenic	6032	Supporting 4,760; default 1,272	5927	103	2	0.982593	0.000331565
PM1	pathogenic	18859	default 18,859	10356	8200	303	0.549128	0.0160666
PM2	pathogenic	441577	Supporting 441,577	83942	249466	108169	0.190096	0.244961
PM4	pathogenic	6068	default 6,068	917	4018	1133	0.151121	0.186717
PM5	pathogenic	16700	default 16,700	12650	3913	137	0.757485	0.00820359
PP2	pathogenic	68287	default 68,287	5995	55813	6479	0.0877912	0.094879
PP3	pathogenic	69133	default 36,099; Moderate 25,788; Strong 7,246	10344	54259	4530	0.149625	0.0655259
BA1	benign	57081	default 57,081	0	13	57068	0.999772	0
BS1	benign	46839	default 46,839	46	391	46402	0.99067	0.000982088
BS2	benign	42900	default 42,900	12	347	42541	0.991632	0.00027972
BP1	benign	6471	default 6,471	10	5260	1201	0.185597	0.00154536
BP3	benign	1295	default 1,295	55	556	684	0.528185	0.042471
BP4	benign	378939	default 268,243; Moderate 105,935; Strong 4,554; Very_Strong 207	1521	143784	233634	0.616548	0.00401384
BP7	benign	144948	default 144,948	28	434	144486	0.996813	0.000193173

### Sheet: S2
Supplementary Table S2
The versions and the runs of this paper. For 37 of the 38 versions (v3 was a partial run that was overwritten before it was preserved), the agreement, the opposite-direction calls and the recall of each, with the number of variants each committed to, the denominator of each, and the marker of v17 (trajectory.csv; v1 is a reconstructed matrix and v2 and v4 to v6 are the figures recorded at the time; v37 and v38 are on the final benchmark databases, with their runs of the time beside them). For v38 itself, the 89 runs made for this paper and the 8 earlier runs of the dominant-gene BS2 settings, with the main run (98 rows), the concordance matrix, the firing counts and the settings (runs_v38_variants.csv; the run matrix, the matrices of the seven runs on the October release and the provenance files are in analysis/acmg_benchmark/results/v37_manuscript/).
trajectory.csv (37 rows, 24 columns)
run	order	source	note	same_direction_rate	exact_rate	opposite	false_benign	false_pathogenic	plp_recall	blb_recall	n	denominator	mainline	databases	same_direction_rate_of_annotated	committed	same_direction_rate_of_the_time	exact_rate_of_the_time	opposite_of_the_time	false_benign_of_the_time	false_pathogenic_of_the_time	plp_recall_of_the_time	blb_recall_of_the_time
v1	1	matrix stored for the run, reconstructed from its documentation	RUN_VERSIONS.md: baseline, no PhyloP, SpliceAI or ClinGen; annotated 627,376 of the 673,660 records, 54.7% of those in the same direction; the run record says 36 opposite-direction calls, the stored matrix 31	0.509863	0.490736	31	25	6	0.109357	0.19042	627376	673660	TRUE	none	0.547477	74355
v2	2	recorded at the time (raw output not preserved)	METHODS.md: PhyloP, SpliceAI, ClinGen loaded, two wiring bugs latent	0.549									TRUE	of the time
v4	4	recorded at the time (raw output not preserved)	METHODS.md: SpliceAI key and PhyloP route fixed, VCF output	0.637									TRUE	of the time
v5	5	recorded at the time (raw output not preserved)	METHODS.md: indel allele matching fixed in the scorer	0.651									TRUE	of the time
v6	6	recorded at the time (raw output not preserved)	RUN_VERSIONS.md: PM2 when absent, BP4 splice gate	0.703	0.568	338							TRUE	of the time
v7	7	scored matrix on disk		0.708227	0.587339	313	192	121	0.622607	0.516735	673660	673660	TRUE	of the time		229397
v8	8	scored matrix on disk		0.736389	0.613265	122	78	44	0.632009	0.557582	673660	673660	TRUE	of the time		235244
v9	9	scored matrix on disk		0.709505	0.598977	46	18	28	0.455784	0.519283	673660	673660	TRUE	of the time		198419
v10	10	scored matrix on disk		0.741015	0.612486	25	10	15	0.554087	0.564597	673660	673660	TRUE	of the time		221403
v11	11	scored matrix on disk		0.75034	0.61404	56	10	46	0.624781	0.564597	673660	673660	TRUE	of the time		228416
v12	12	scored matrix on disk		0.759647	0.617924	59	14	45	0.62476	0.58724	673660	673660	TRUE	of the time		235031
v13	13	scored matrix on disk		0.775741	0.626629	94	50	44	0.624419	0.627088	673660	673660	TRUE	of the time		246838
v14	14	scored matrix on disk		0.774995	0.626721	76	33	43	0.620358	0.625163	673660	673660	TRUE	of the time		245465
v15	15	scored matrix on disk		0.77503	0.626717	76	33	43	0.620358	0.625282	673660	673660	TRUE	of the time		245509
v16	16	scored matrix on disk		0.77503	0.631099	76	33	43	0.620358	0.625282	673660	673660	TRUE	of the time		245509
v17	17	scored matrix on disk	opt-in run with the published VCEP bars, not a step on the way (v18 does not carry it)	0.777098	0.633741	79	37	42	0.620283	0.630789	673660	673660	FALSE	of the time		247239
v18	18	scored matrix on disk		0.77503	0.631099	76	33	43	0.620358	0.625282	673660	673660	TRUE	of the time		245509
v19	19	scored matrix on disk		0.775022	0.631097	62	33	29	0.620294	0.625282	673660	673660	TRUE	of the time		245489
v20	20	scored matrix on disk		0.775022	0.631097	59	30	29	0.620294	0.625282	673660	673660	TRUE	of the time		245486
v21	21	scored matrix on disk		0.775022	0.631097	59	30	29	0.620294	0.625282	673660	673660	TRUE	of the time		245486
v22	22	scored matrix on disk		0.775022	0.631097	59	30	29	0.620294	0.625282	673660	673660	TRUE	of the time		245486
v23	23	scored matrix on disk		0.775312	0.631231	61	30	31	0.622244	0.625289	673660	673660	TRUE	of the time		245662
v24	24	scored matrix on disk		0.775326	0.631271	63	30	33	0.622383	0.625289	673660	673660	TRUE	of the time		245681
v25	25	scored matrix on disk		0.775358	0.631278	64	30	34	0.622692	0.625286	673660	673660	TRUE	of the time		245716
v26	26	scored matrix on disk		0.775574	0.63136	64	30	34	0.624238	0.625314	673660	673660	TRUE	of the time		245877
v27	27	scored matrix on disk		0.775575	0.631378	59	30	29	0.624078	0.625317	673660	673660	TRUE	of the time		245843
v28	28	scored matrix on disk		0.775574	0.631364	59	30	29	0.624078	0.625314	673660	673660	TRUE	of the time		245842
v29	29	scored matrix on disk		0.775574	0.631378	59	30	29	0.624078	0.625314	673660	673660	TRUE	of the time		245842
v30	30	scored matrix on disk		0.775574	0.631378	59	30	29	0.624078	0.625314	673660	673660	TRUE	of the time		245842
v31	31	scored matrix on disk		0.775681	0.631338	65	30	35	0.624579	0.625588	673660	673660	TRUE	of the time		246026
v32	32	scored matrix on disk		0.775676	0.631369	59	30	29	0.624078	0.625588	673660	673660	TRUE	of the time		245929
v33	33	scored matrix on disk		0.775676	0.631369	59	30	29	0.624078	0.625588	673660	673660	TRUE	of the time		245929
v34	34	scored matrix on disk		0.775676	0.631369	59	30	29	0.624078	0.625588	673660	673660	TRUE	of the time		245929
v35	35	scored matrix on disk		0.775676	0.631369	59	30	29	0.624078	0.625588	673660	673660	TRUE	of the time		245929
v36	36	scored matrix on disk		0.775676	0.631369	59	30	29	0.624078	0.625588	673660	673660	TRUE	of the time		245929
v37	37	scored matrix on disk	the main run of v37 on the final databases	0.790737	0.640612	52	27	25	0.62476	0.657406	673660	673660	TRUE	final		254012	0.776187	0.632172	49	24	25	0.62476	0.622759
v38	38	scored matrix on disk	the latest classifier: the main run of the family made by release 0.5.0, with the 382 reference-agreement records counted as no-calls, on the final databases	0.793182	0.640868	51	27	24	0.624718	0.663904	673660	673660	TRUE	final		256054	0.778405	0.632399	48	24	24	0.624718	0.62867
runs_v38_variants.csv (98 rows, 44 columns)
name	group	knob	value	shipped	exact	same_direction	same_pathogenic	same_benign	opposite	false_benign	false_pathogenic	plp_recall	blb_recall	vus_recall	plp_to_vus	blb_to_vus	vus_to_plp	vus_to_blb	fire_BA1	fire_BP1	fire_BP3	fire_BP4	fire_BP4_Moderate	fire_BP4_Strong	fire_BP4_Very_Strong	fire_BP7	fire_BS1	fire_BS2	fire_PM1	fire_PM2_Supporting	fire_PM4	fire_PM5	fire_PP2	fire_PP3	fire_PP3_Moderate	fire_PP3_Strong	fire_PS1	fire_PS1_Supporting	fire_PVS1	fire_PVS1_Moderate	fire_PVS1_Strong	fire_PVS1_Supporting	fire_PM2
v38	baseline		shipped		431727	534335	58606	188914	51	27	24	0.624718	0.663904	0.971273	35179	95230	3610	4873	57081	6471	1295	268243	105935	4554	207	144948	46839	42900	18859	441577	6068	16700	68287	36099	25788	7246	1272	4760	55863	586	3252	1634
v38_sw_pm2ad_0	sweep	pm2_ad_af_threshold	0	4e-05	432253	534835	58147	188914	48	27	21	0.619825	0.663904	0.974521	35638	95233	2651	4873	57081	6471	1295	268243	105935	4554	207	144948	46839	42900	18859	229154	6068	16700	68287	36099	25788	7246	1272	4760	55863	586	3252	1634	0
v38_sw_pm2ad_1e-06	sweep	pm2_ad_af_threshold	1e-06	4e-05	432156	534751	58462	188914	48	27	21	0.623183	0.663904	0.973169	35323	95233	3050	4873	57081	6471	1295	268243	105935	4554	207	144948	46839	42900	18859	290441	6068	16700	68287	36099	25788	7246	1272	4760	55863	586	3252	1634	0
v38_sw_pm2ad_5e-06	sweep	pm2_ad_af_threshold	5e-06	4e-05	431960	534557	58555	188914	48	27	21	0.624174	0.663904	0.972198	35230	95233	3337	4873	57081	6471	1295	268243	105935	4554	207	144948	46839	42900	18859	348449	6068	16700	68287	36099	25788	7246	1272	4760	55863	586	3252	1634	0
v38_sw_pm2ad_1e-05	sweep	pm2_ad_af_threshold	1e-05	4e-05	431837	534440	58581	188914	49	27	22	0.624451	0.663904	0.971713	35204	95232	3480	4873	57081	6471	1295	268243	105935	4554	207	144948	46839	42900	18859	379794	6068	16700	68287	36099	25788	7246	1272	4760	55863	586	3252	1634	0
v38_sw_pm2ad_2e-05	sweep	pm2_ad_af_threshold	2e-05	4e-05	431769	534375	58597	188914	50	27	23	0.624622	0.663904	0.971439	35188	95231	3561	4873	57081	6471	1295	268243	105935	4554	207	144948	46839	42900	18859	412135	6068	16700	68287	36099	25788	7246	1272	4760	55863	586	3252	1634	0
v38_sw_pm2ad_0.0001	sweep	pm2_ad_af_threshold	0.0001	4e-05	431717	534325	58611	188914	51	27	24	0.624771	0.663904	0.971222	35174	95230	3625	4873	57081	6471	1295	268243	105935	4554	207	144948	46839	42900	18859	468028	6068	16700	68287	36099	25788	7246	1272	4760	55863	586	3252	1634	0
v38_sw_pm2ad_0.0002	sweep	pm2_ad_af_threshold	0.0002	4e-05	431710	534323	58616	188914	52	27	25	0.624824	0.663904	0.971199	35169	95229	3632	4873	57081	6471	1295	268243	105935	4554	207	144948	46839	42900	18859	481467	6068	16700	68287	36099	25788	7246	1272	4760	55863	586	3252	1634	0
v38_sw_pm2ad_0.0005	sweep	pm2_ad_af_threshold	0.0005	4e-05	431709	534322	58616	188914	52	27	25	0.624824	0.663904	0.971195	35169	95229	3633	4873	57081	6471	1295	268243	105935	4554	207	144948	46839	42900	18859	495967	6068	16700	68287	36099	25788	7246	1272	4760	55863	586	3252	1634	0
v38_sw_bs1_0.0002	sweep	bs1_af_threshold	0.0002	0.005	423402	533258	58113	203292	125	110	15	0.619462	0.714433	0.920606	35589	80861	3567	19878	57081	6471	1295	268243	105935	4554	207	144948	114471	38246	18859	441577	6068	16700	68287	36099	25788	7246	1272	4760	55863	586	3252	1634	0
v38_sw_bs1_0.0005	sweep	bs1_af_threshold	0.0005	0.005	429960	538895	58441	199750	82	66	16	0.622959	0.701986	0.950579	35305	84402	3592	11002	57081	6471	1295	268243	105935	4554	207	144948	86756	39580	18859	441577	6068	16700	68287	36099	25788	7246	1272	4760	55863	586	3252	1634	0
v38_sw_bs1_0.001	sweep	bs1_af_threshold	0.001	0.005	432472	540143	58542	197038	57	38	19	0.624035	0.692455	0.963647	35232	87111	3599	7136	57081	6471	1295	268243	105935	4554	207	144948	71970	40453	18859	441577	6068	16700	68287	36099	25788	7246	1272	4760	55863	586	3252	1634	0
v38_sw_bs1_0.002	sweep	bs1_af_threshold	0.002	0.005	432868	538869	58585	194059	55	33	22	0.624494	0.681986	0.969275	35194	90087	3608	5465	57081	6471	1295	268243	105935	4554	207	144948	60921	41291	18859	441577	6068	16700	68287	36099	25788	7246	1272	4760	55863	586	3252	1634	0
v38_sw_bs1_0.01	sweep	bs1_af_threshold	0.01	0.005	429879	529829	58612	184233	50	24	26	0.624781	0.647454	0.971845	35176	99909	3611	4703	57081	6471	1295	268243	105935	4554	207	144948	34141	45036	18859	441577	6068	16700	68287	36099	25788	7246	1272	4760	55863	586	3252	1634	0
v38_sw_bs1_0.02	sweep	bs1_af_threshold	0.02	0.005	427054	524234	58613	178571	54	24	30	0.624792	0.627556	0.972069	35175	105567	3611	4637	57081	6471	1295	268243	105935	4554	207	144948	19207	47311	18859	441577	6068	16700	68287	36099	25788	7246	1272	4760	55863	586	3252	1634	0
v38_sw_bs2hom_1e-06	sweep	bs2_hom_prevalence_threshold	1e-06	0.001	448683	541042	58592	196956	73	54	19	0.624568	0.692167	0.9668	35166	87193	3608	6196	57081	6471	1295	268243	105935	4554	207	144948	46839	101903	18859	441577	6068	16700	68287	36099	25788	7246	1272	4760	55863	586	3252	1634	0
v38_sw_bs2hom_1e-05	sweep	bs2_hom_prevalence_threshold	1e-05	0.001	442784	538209	58606	193041	66	45	21	0.624718	0.678408	0.970416	35161	91106	3610	5126	57081	6471	1295	268243	105935	4554	207	144948	46839	82729	18859	441577	6068	16700	68287	36099	25788	7246	1272	4760	55863	586	3252	1634	0
v38_sw_bs2hom_0.0001	sweep	bs2_hom_prevalence_threshold	0.0001	0.001	433953	535237	58606	189831	53	30	23	0.624718	0.667127	0.971222	35176	94314	3610	4888	57081	6471	1295	268243	105935	4554	207	144948	46839	59452	18859	441577	6068	16700	68287	36099	25788	7246	1272	4760	55863	586	3252	1634	0
v38_sw_bs2hom_0.01	sweep	bs2_hom_prevalence_threshold	0.01	0.001	431144	534116	58606	188695	51	27	24	0.624718	0.663135	0.971273	35179	95449	3610	4873	57081	6471	1295	268243	105935	4554	207	144948	46839	31848	18859	441577	6068	16700	68287	36099	25788	7246	1272	4760	55863	586	3252	1634	0
v38_sw_pm2ar_0	sweep	pm2_ar_af_threshold	0	7e-05	431181	534358	58567	188914	51	27	24	0.624302	0.663904	0.971483	35218	95230	3548	4873	57081	6471	1295	268243	105935	4554	207	144948	46839	42900	18859	337654	6068	16700	68287	36099	25788	7246	1272	4760	55863	586	3252	1634	0
v38_sw_pm2ar_1e-06	sweep	pm2_ar_af_threshold	1e-06	7e-05	431400	534362	58581	188914	51	27	24	0.624451	0.663904	0.971449	35204	95230	3558	4873	57081	6471	1295	268243	105935	4554	207	144948	46839	42900	18859	355680	6068	16700	68287	36099	25788	7246	1272	4760	55863	586	3252	1634	0
v38_sw_pm2ar_1e-05	sweep	pm2_ar_af_threshold	1e-05	7e-05	431621	534340	58597	188914	51	27	24	0.624622	0.663904	0.97132	35188	95230	3596	4873	57081	6471	1295	268243	105935	4554	207	144948	46839	42900	18859	396293	6068	16700	68287	36099	25788	7246	1272	4760	55863	586	3252	1634	0
v38_sw_pm2ar_2e-05	sweep	pm2_ar_af_threshold	2e-05	7e-05	431665	534337	58602	188914	51	27	24	0.624675	0.663904	0.971293	35183	95230	3604	4873	57081	6471	1295	268243	105935	4554	207	144948	46839	42900	18859	414047	6068	16700	68287	36099	25788	7246	1272	4760	55863	586	3252	1634	0
v38_sw_pm2ar_0.0002	sweep	pm2_ar_af_threshold	0.0002	7e-05	431752	534336	58613	188914	51	27	24	0.624792	0.663904	0.971253	35172	95230	3616	4873	57081	6471	1295	268243	105935	4554	207	144948	46839	42900	18859	454366	6068	16700	68287	36099	25788	7246	1272	4760	55863	586	3252	1634	0
v38_sw_pm2ar_0.0005	sweep	pm2_ar_af_threshold	0.0005	7e-05	431760	534336	58613	188914	51	27	24	0.624792	0.663904	0.971253	35172	95230	3616	4873	57081	6471	1295	268243	105935	4554	207	144948	46839	42900	18859	460873	6068	16700	68287	36099	25788	7246	1272	4760	55863	586	3252	1634	0
v38_sw_bp1veto_1	sweep	bp1_max_pathogenic_missense	1	3	433506	536072	58606	188787	49	25	24	0.624718	0.663458	0.977585	35181	95357	3610	3009	57081	3433	1295	268243	105935	4554	207	144948	46839	42900	18859	441577	6068	16700	68287	36099	25788	7246	1272	4760	55863	586	3252	1634	0
v38_sw_bp1veto_2	sweep	bp1_max_pathogenic_missense	2	3	432585	535185	58606	188898	50	26	24	0.624718	0.663848	0.974206	35180	95246	3610	4007	57081	5005	1295	268243	105935	4554	207	144948	46839	42900	18859	441577	6068	16700	68287	36099	25788	7246	1272	4760	55863	586	3252	1634	0
v38_sw_bp1veto_5	sweep	bp1_max_pathogenic_missense	5	3	431332	533976	58606	188995	54	30	24	0.624718	0.664189	0.969783	35176	95149	3610	5313	57081	7379	1295	268243	105935	4554	207	144948	46839	42900	18859	441577	6068	16700	68287	36099	25788	7246	1272	4760	55863	586	3252	1634	0
v38_sw_bp1veto_10	sweep	bp1_max_pathogenic_missense	10	3	430428	533148	58606	189137	56	32	24	0.624718	0.664688	0.966498	35174	95007	3610	6283	57081	9583	1295	268243	105935	4554	207	144948	46839	42900	18859	441577	6068	16700	68287	36099	25788	7246	1272	4760	55863	586	3252	1634	0
v38_sw_bp1veto_25	sweep	bp1_max_pathogenic_missense	25	3	428504	531408	58606	189489	63	39	24	0.624718	0.665925	0.959414	35167	94655	3610	8375	57081	16422	1295	268243	105935	4554	207	144948	46839	42900	18859	441577	6068	16700	68287	36099	25788	7246	1272	4760	55863	586	3252	1634	0
v38_sw_phylop_1	sweep	phylop_conserved	1	2	423859	523688	58606	178223	48	24	24	0.624718	0.626333	0.971422	35182	105921	3610	4829	57081	6471	1295	268243	105935	4554	207	128883	46839	42900	18859	441577	6068	16700	68287	36099	25788	7246	1272	4760	55863	586	3252	1634	0
v38_sw_phylop_1.5	sweep	phylop_conserved	1.5	2	428117	529479	58606	184037	48	24	24	0.624718	0.646765	0.971344	35182	100107	3610	4852	57081	6471	1295	268243	105935	4554	207	137833	46839	42900	18859	441577	6068	16700	68287	36099	25788	7246	1272	4760	55863	586	3252	1634	0
v38_sw_phylop_3	sweep	phylop_conserved	3	2	436942	541316	58606	195932	52	28	24	0.624718	0.688568	0.971148	35178	88212	3610	4910	57081	6471	1295	268243	105935	4554	207	154751	46839	42900	18859	441577	6068	16700	68287	36099	25788	7246	1272	4760	55863	586	3252	1634	0
v38_sw_phylop_4	sweep	phylop_conserved	4	2	439783	545094	58606	199734	53	29	24	0.624718	0.701929	0.971067	35177	84410	3610	4934	57081	6471	1295	268243	105935	4554	207	159869	46839	42900	18859	441577	6068	16700	68287	36099	25788	7246	1272	4760	55863	586	3252	1634	0
v38_sw_phylop_1000	sweep	phylop_conserved	1000	2	445063	551992	58606	206707	54	30	24	0.624718	0.726435	0.970813	35176	77437	3610	5009	57081	6471	1295	268243	105935	4554	207	169119	46839	42900	18859	441577	6068	16700	68287	36099	25788	7246	1272	4760	55863	586	3252	1634	0
v38_sw_bp7far_0	sweep	bp7_max_intron_offset	0	300	425274	522749	58606	177116	32	8	24	0.624718	0.622442	0.971991	35198	107028	3610	4661	57081	6471	1295	268243	105935	4554	207	97181	46839	42900	18859	441577	6068	16700	68287	36099	25788	7246	1272	4760	55863	586	3252	1634	0
v38_sw_bp7far_50	sweep	bp7_max_intron_offset	50	300	431388	532554	58606	187047	44	20	24	0.624718	0.657343	0.971564	35186	97097	3610	4787	57081	6471	1295	268243	105935	4554	207	121258	46839	42900	18859	441577	6068	16700	68287	36099	25788	7246	1272	4760	55863	586	3252	1634	0
v38_sw_bp7far_100	sweep	bp7_max_intron_offset	100	300	431571	533551	58606	188088	47	23	24	0.624718	0.661002	0.971415	35183	96056	3610	4831	57081	6471	1295	268243	105935	4554	207	133703	46839	42900	18859	441577	6068	16700	68287	36099	25788	7246	1272	4760	55863	586	3252	1634	0
v38_sw_bp7far_200	sweep	bp7_max_intron_offset	200	300	431695	534184	58606	188751	50	26	24	0.624718	0.663332	0.971314	35180	95393	3610	4861	57081	6471	1295	268243	105935	4554	207	143024	46839	42900	18859	441577	6068	16700	68287	36099	25788	7246	1272	4760	55863	586	3252	1634	0
v38_sw_bp7far_500	sweep	bp7_max_intron_offset	500	300	431716	534354	58606	188956	52	28	24	0.624718	0.664052	0.971195	35178	95188	3610	4896	57081	6471	1295	268243	105935	4554	207	145430	46839	42900	18859	441577	6068	16700	68287	36099	25788	7246	1272	4760	55863	586	3252	1634	0
v38_sw_bp7far_1000	sweep	bp7_max_intron_offset	1000	300	431713	534386	58606	189012	54	30	24	0.624718	0.664249	0.971114	35176	95132	3610	4920	57081	6471	1295	268243	105935	4554	207	145684	46839	42900	18859	441577	6068	16700	68287	36099	25788	7246	1272	4760	55863	586	3252	1634	0
v38_sw_bp7far_1000000	sweep	bp7_max_intron_offset	1000000	300	431656	534550	58606	189500	71	47	24	0.624718	0.665964	0.970017	35159	94644	3610	5244	57081	6471	1295	268243	105935	4554	207	147235	46839	42900	18859	441577	6068	16700	68287	36099	25788	7246	1272	4760	55863	586	3252	1634	0
v38_sw_pm2_moderate	switch	pm2_downgrade_to_supporting	false	true	464948	538902	69038	188914	65	27	38	0.735919	0.663904	0.951412	24747	95216	9475	4873	57081	6471	1295	268243	105935	4554	207	144948	46839	42900	18859	0	6068	16700	68287	36099	25788	7246	1272	4760	55863	586	3252	1634	441577
v38_sw_pm2_needs_record	switch	pm2_absent_when_no_record	false	true	430238	532836	55869	188914	51	27	24	0.595542	0.663904	0.975465	37916	95230	2372	4873	57081	6471	1295	268243	105935	4554	207	144948	46839	42900	18859	315857	6068	16700	68287	36099	25788	7246	1272	4760	55863	586	3252	1634	0
v38_sw_table_both_sides	switch	use_point_system	false	true	430652	529435	53547	188914	41	27	14	0.570791	0.663904	0.971812	40238	95240	3451	4873	57081	6471	1295	268243	105935	4554	207	144948	46839	42900	18859	441577	6068	16700	68287	36099	25788	7246	1272	4760	55863	586	3252	1634	0
v38_sw_no_gene_validity	switch	require_gene_disease_validity	false	true	431410	534528	59227	188911	61	27	34	0.631337	0.663894	0.969834	34558	95223	4035	4873	57081	6471	1295	268243	105935	4554	207	144948	46839	42900	19052	441577	6068	16700	70619	35893	25788	7246	1272	4760	56839	615	3270	1718	0
v38_sw_no_mechanism_gate	switch	mechanism_gates_pvs1	false	true	431579	534189	58612	188914	63	27	36	0.624781	0.663904	0.970758	35173	95218	3762	4873	57081	6471	1295	268243	105935	4554	207	144948	46839	42900	18859	441577	6068	16700	68287	36065	25788	7246	1272	4760	56039	587	3268	1644	0
v38_sw_no_lowpen_gate	switch	clinvar_low_penetrance_blocks_benign_frequency	false	true	431727	534335	58606	188914	53	29	24	0.624718	0.663904	0.971273	35177	95230	3610	4873	57081	6471	1295	268243	105935	4554	207	144948	46843	42904	18859	441577	6068	16700	68287	36099	25788	7246	1272	4760	55863	586	3252	1634	0
v38_sw_no_region_flags	switch	gnomad_region_flags_block_frequency	false	true	435802	537709	58634	192370	52	27	25	0.625016	0.67605	0.970901	35151	91773	3653	4940	60825	6471	1295	268243	105935	4554	207	144948	49439	45596	18859	449240	6068	16700	68287	36099	25788	7246	1272	4760	55863	586	3252	1634	0
v38_sw_no_faf	switch	use_filtering_af	false	true	433316	536233	58586	191027	55	35	20	0.624504	0.67133	0.970613	35191	93121	3610	5068	59083	6471	1295	268243	105935	4554	207	144948	50369	41914	18859	441577	6068	16700	68287	36099	25788	7246	1272	4760	55863	586	3252	1634	0
v38_sw_clinvar_informed	switch	exclude_self_from_clinvar_evidence	false	true	436625	547787	72058	188914	44	23	21	0.768111	0.663904	0.971273	21731	95233	3610	4873	57081	6471	1295	268243	105935	4554	207	144948	46839	42900	21675	441577	6068	16700	68287	34697	21983	4781	23032	4760	55863	586	3252	1634	0
v38_sw_no_homology_list	switch	homology_unreliable_genes	[]	29 genes	432243	534708	58607	189288	52	28	24	0.624728	0.665219	0.971266	35177	94856	3612	4873	57492	6471	1295	268243	105935	4554	207	144948	47269	43198	18859	452333	6068	16700	68287	36099	25788	7246	1272	4760	55863	586	3252	1634	0
v38_sw_no_exceptions	switch	ba1_exceptions	[]	15 alleles	431727	534335	58606	188914	57	33	24	0.624718	0.663904	0.971273	35173	95230	3610	4873	57082	6471	1295	268243	105935	4554	207	144948	46844	42902	18859	441577	6068	16700	68287	36099	25788	7246	1272	4760	55863	586	3252	1634	0
v38_sw_no_bp1_veto	switch	bp1_max_pathogenic_missense	1000000	3	426975	530095	58606	189833	79	55	24	0.624718	0.667134	0.953803	35151	94311	3610	10032	57081	22588	1295	268243	105935	4554	207	144948	46839	42900	18859	441577	6068	16700	68287	36099	25788	7246	1272	4760	55863	586	3252	1634	0
v38_sw_no_pm1_benign_half	switch	pm1_max_benign_in_window	1000000	0	431697	534607	58987	188914	51	27	24	0.628779	0.663904	0.970904	34798	95230	3719	4873	57081	6471	1295	268243	105935	4554	207	144948	46839	42900	23089	441577	6068	16700	68287	36099	25788	7246	1272	4760	55863	586	3252	1634	0
v38_sw_no_an_floor	switch	min_an_for_frequency_criteria	0	2000	433016	535019	58606	189605	51	27	24	0.624718	0.666333	0.971249	35179	94539	3610	4880	58378	6471	1295	268243	105935	4554	207	144948	47188	42660	18859	441577	6068	16700	68287	36099	25788	7246	1272	4760	55863	586	3252	1634	0
v38_sw_pp3_cap_moderate	switch	pp3_max_strength	"Moderate"	uncapped	432663	535050	58291	188916	51	27	24	0.62136	0.663911	0.974754	35494	95228	2582	4873	57081	6471	1295	268243	105935	4554	207	144948	46839	42900	20352	441577	6068	16700	68287	36099	33034	0	1272	4760	55863	586	3252	1634	0
v38_sw_pvs1_nmd50	switch	pvs1_nmd_50nt_rule	true	false	431745	533732	57921	188914	50	27	23	0.617416	0.663904	0.971551	35864	95231	3528	4873	57081	6471	1295	268243	105935	4554	207	144948	46839	42900	18859	441577	6068	16700	68287	36099	25788	7246	1272	4760	55094	677	3787	1777	0
v38_src_noclinvar_protein	source	noclinvar_protein	removed	loaded	424516	529093	56623	189834	76	55	21	0.603579	0.667138	0.957121	37134	94313	2629	10033	57081	22588	1295	268243	105935	4554	207	144948	46839	42900	0	441577	6068	0	68287	38247	32031	13142	0	0	55863	4767	0	705	0
v38_src_noclinvar_all	source	noclinvar_all	removed	loaded	424513	529092	56626	189834	79	58	21	0.603611	0.667138	0.957108	37128	94313	2633	10033	57081	22588	1295	268243	105935	4554	207	144948	46843	42904	0	448658	6068	0	68287	38247	32031	13142	0	0	55863	4767	0	705	0
v38_src_norevel	source	norevel	removed	loaded	428901	528414	57836	177924	46	25	21	0.61651	0.625282	0.991046	35951	106223	1844	800	57081	6471	1295	223587	0	0	0	144948	46839	42900	20352	441577	6068	16700	68287	14551	0	0	1272	4760	55863	586	3252	1634	0
v38_src_nospliceai	source	nospliceai	removed	loaded	363269	416296	58591	70196	35	4	31	0.624558	0.246691	0.973623	35217	213941	3610	4179	57081	6471	1295	48871	105935	4554	207	0	46839	42900	18859	441577	6068	16700	68287	23040	25788	7246	1272	4760	55873	586	3252	1634	0
v38_src_nophylop	source	nophylop	removed	loaded	370308	449576	58606	103758	29	5	24	0.624718	0.364639	0.972617	35201	180386	3610	4476	57081	6471	1295	268243	105935	4554	207	0	46839	42900	18859	441577	6068	16700	68287	36099	25788	7246	1272	4760	55863	586	3252	1634	0
v38_src_noconstraint	source	noconstraint	removed	loaded	436777	536271	54821	188513	43	25	18	0.584371	0.662495	0.992005	38966	95637	1298	1063	57081	0	1295	268243	105935	4554	207	144948	46839	42900	18862	441577	6068	16700	0	36144	25788	7246	1272	4760	55243	562	3207	1602	0
v38_src_noclingen	source	noclingen	removed	loaded	424834	489516	14740	186920	38	27	11	0.157123	0.656897	0.974798	79045	97237	2787	4655	57081	6471	1295	268243	105935	4554	207	144948	46839	44884	19233	431566	6068	16700	70619	42571	25788	7246	1272	4760	11044	152	1225	373	0
v38_src_norepeat	source	norepeat	removed	loaded	431721	534283	58606	188857	51	27	24	0.624718	0.663704	0.97129	35179	95287	3610	4868	57081	6471	0	268243	105935	4554	207	144948	46839	42900	18859	441577	6068	16700	68287	36099	25788	7246	1272	4760	55863	586	3252	1634	0
v38_src_nognomad	source	nognomad	removed	loaded	364306	488401	55384	143433	71	24	47	0.590372	0.50407	0.98065	38404	140688	1355	4359	0	6471	1295	268243	105935	4554	207	144948	0	0	18859	0	6068	16700	68287	36099	25788	7246	1272	4760	55863	586	3252	1634	0
v38_ix_table_pm2ad_0	interaction	pm2_ad_af_threshold (Richards 2015 table both sides)	0	4e-05	431369	525269	47848	188914	34	27	7	0.510041	0.663904	0.977003	45937	95247	1918	4873	57081	6471	1295	268243	105935	4554	207	144948	46839	42900	18859	229154	6068	16700	68287	36099	25788	7246	1272	4760	55863	586	3252	1634	0
v38_ix_table_pm2ad_1e-06	interaction	pm2_ad_af_threshold (Richards 2015 table both sides)	1e-06	4e-05	431294	528154	51368	188914	34	27	7	0.547563	0.663904	0.974853	42417	95247	2553	4873	57081	6471	1295	268243	105935	4554	207	144948	46839	42900	18859	290441	6068	16700	68287	36099	25788	7246	1272	4760	55863	586	3252	1634	0
v38_ix_table_pm2ad_1e-05	interaction	pm2_ad_af_threshold (Richards 2015 table both sides)	1e-05	4e-05	430822	529224	53128	188914	36	27	9	0.566324	0.663904	0.972516	40657	95245	3243	4873	57081	6471	1295	268243	105935	4554	207	144948	46839	42900	18859	379794	6068	16700	68287	36099	25788	7246	1272	4760	55863	586	3252	1634	0
v38_ix_table_pm2ad_0.0001	interaction	pm2_ad_af_threshold (Richards 2015 table both sides)	0.0001	4e-05	430624	529510	53659	188914	43	27	16	0.571984	0.663904	0.971686	40126	95238	3488	4873	57081	6471	1295	268243	105935	4554	207	144948	46839	42900	18859	468028	6068	16700	68287	36099	25788	7246	1272	4760	55863	586	3252	1634	0
v38_cut_lp4	cutoff	likely_pathogenic_points	4	6	420792	533821	71970	188903	156	27	129	0.767173	0.663866	0.924314	21815	95136	17477	4873	57081	6471	1295	268243	105935	4554	207	144948	46839	42900	18859	441577	6068	16700	68287	36099	25788	7246	1272	4760	55863	586	3252	1634	0
v38_cut_lp5	cutoff	likely_pathogenic_points	5	6	428057	539008	69282	188914	68	27	41	0.73852	0.663904	0.950944	24503	95213	9613	4873	57081	6471	1295	268243	105935	4554	207	144948	46839	42900	18859	441577	6068	16700	68287	36099	25788	7246	1272	4760	55863	586	3252	1634	0
v38_cut_lp6	cutoff	likely_pathogenic_points	6	6	431727	534335	58606	188914	51	27	24	0.624718	0.663904	0.971273	35179	95230	3610	4873	57081	6471	1295	268243	105935	4554	207	144948	46839	42900	18859	441577	6068	16700	68287	36099	25788	7246	1272	4760	55863	586	3252	1634	0
v38_cut_lp7	cutoff	likely_pathogenic_points	7	6	433314	533342	55353	188914	48	27	21	0.590042	0.663904	0.978926	38432	95233	1350	4873	57081	6471	1295	268243	105935	4554	207	144948	46839	42900	18859	441577	6068	16700	68287	36099	25788	7246	1272	4760	55863	586	3252	1634	0
v38_cut_lp8	cutoff	likely_pathogenic_points	8	6	433294	533079	55074	188914	48	27	21	0.587068	0.663904	0.978981	38711	95233	1334	4873	57081	6471	1295	268243	105935	4554	207	144948	46839	42900	18859	441577	6068	16700	68287	36099	25788	7246	1272	4760	55863	586	3252	1634	0
v38_cut_lp9	cutoff	likely_pathogenic_points	9	6	432213	528092	49917	188914	38	27	11	0.532096	0.663904	0.979556	43868	95243	1164	4873	57081	6471	1295	268243	105935	4554	207	144948	46839	42900	18859	441577	6068	16700	68287	36099	25788	7246	1272	4760	55863	586	3252	1634	0
v38_cut_p9	cutoff	pathogenic_points	9	10	468930	534338	58609	188914	52	27	25	0.624749	0.663904	0.971273	35176	95229	3610	4873	57081	6471	1295	268243	105935	4554	207	144948	46839	42900	18859	441577	6068	16700	68287	36099	25788	7246	1272	4760	55863	586	3252	1634	0
v38_cut_p11	cutoff	pathogenic_points	11	10	428632	534335	58606	188914	51	27	24	0.624718	0.663904	0.971273	35179	95230	3610	4873	57081	6471	1295	268243	105935	4554	207	144948	46839	42900	18859	441577	6068	16700	68287	36099	25788	7246	1272	4760	55863	586	3252	1634	0
v38_cut_p12	cutoff	pathogenic_points	12	10	428594	534335	58606	188914	51	27	24	0.624718	0.663904	0.971273	35179	95230	3610	4873	57081	6471	1295	268243	105935	4554	207	144948	46839	42900	18859	441577	6068	16700	68287	36099	25788	7246	1272	4760	55863	586	3252	1634	0
v38_hk_control	hook	measurement build, nothing set	-	-	431727	534335	58606	188914	51	27	24	0.624718	0.663904	0.971273	35179	95230	3610	4873	57081	6471	1295	268243	105935	4554	207	144948	46839	42900	18859	441577	6068	16700	68287	36099	25788	7246	1272	4760	55863	586	3252	1634	0
v38_hk_bp1_loo	hook	BP1 veto, own ClinVar record excluded	on	off	431727	534335	58606	188914	54	30	24	0.624718	0.663904	0.971273	35176	95230	3610	4873	57081	6479	1295	268243	105935	4554	207	144948	46839	42900	18859	441577	6068	16700	68287	36099	25788	7246	1272	4760	55863	586	3252	1634	0
v38_hk_bp7_spliceai01	hook	BP7 SpliceAI bar	0.1 or below	below 0.2	431668	533954	58606	188533	51	27	24	0.624718	0.662565	0.971273	35179	95611	3610	4873	57081	6471	1295	268243	105935	4554	207	142698	46839	42900	18859	441577	6068	16700	68287	36099	25788	7246	1272	4760	55863	586	3252	1634	0
v38_hk_bp7_walker	hook	BP7 as Walker 2023 describes it	SpliceAI at most 0.1, no conservation test	SpliceAI below 0.2 and PhyloP below 2.0	444992	551505	58606	206220	54	30	24	0.624718	0.724723	0.970813	35176	77924	3610	5009	57081	6471	1295	268243	105935	4554	207	166225	46839	42900	18859	441577	6068	16700	68287	36099	25788	7246	1272	4760	55863	586	3252	1634	0
v38_hk_strict	hook	the adjustments that read the variant's own ClinVar record or followed the reviewer's rows, removed together	BP1's veto leaves out the own record; no low-penetrance gate; no frequency-exception list	all three in place	431727	534335	58606	188914	62	38	24	0.624718	0.663904	0.971273	35168	95230	3610	4873	57082	6479	1295	268243	105935	4554	207	144948	46848	42906	18859	441577	6068	16700	68287	36099	25788	7246	1272	4760	55863	586	3252	1634	0
v38_hk_bp1_loo_veto1	hook	BP1 veto count, own ClinVar record excluded	1	3, own record counted	433506	536072	58606	188787	50	26	24	0.624718	0.663458	0.977585	35180	95357	3610	3009	57081	3436	1295	268243	105935	4554	207	144948	46839	42900	18859	441577	6068	16700	68287	36099	25788	7246	1272	4760	55863	586	3252	1634	0
v38_hk_bp1_loo_veto2	hook	BP1 veto count, own ClinVar record excluded	2	3, own record counted	432585	535185	58606	188898	51	27	24	0.624718	0.663848	0.974206	35179	95246	3610	4007	57081	5012	1295	268243	105935	4554	207	144948	46839	42900	18859	441577	6068	16700	68287	36099	25788	7246	1272	4760	55863	586	3252	1634	0
v38_gap_clingen_complete	gap	ClinGen gene-disease file	the 30 April export plus the curations it lacked	the 30 April export	431878	535184	59458	188935	52	27	25	0.6338	0.663978	0.971192	34327	95208	3629	4878	57081	6471	1295	268243	105935	4554	207	144948	46839	42853	18848	441749	6068	16700	68285	35932	25788	7246	1272	4760	56737	588	3258	1664	0
v38_gap_orphanet_lof	gap	PVS1 licensed by Orphanet's loss-of-function label	1042 genes	none	431973	536130	60435	188911	56	27	29	0.644214	0.663894	0.971168	33350	95228	3641	4873	57081	6471	1295	268243	105935	4554	207	144948	46839	42900	18854	441577	6068	16700	68287	35696	25788	7246	1272	4760	57735	605	3305	1700	0
v38_gap_both	gap	the complete ClinGen file and Orphanet's label together	1042 genes	none	432019	536403	60709	188932	55	27	28	0.647135	0.663968	0.971094	33076	95208	3658	4878	57081	6471	1295	268243	105935	4554	207	144948	46839	42853	18848	441749	6068	16700	68285	35626	25788	7246	1272	4760	58027	607	3306	1712	0
v38_bs2off	sweep	bs2_ad_prevalence_threshold	0	0.0003	427559	533630	58167	199864	72	54	18	0.620038	0.702386	0.933291	35591	84286	3107	16592
v38_bs2prev_3e-5	sweep	bs2_ad_prevalence_threshold	3e-05	0.0003	431679	536809	58530	194208	57	36	21	0.623907	0.682509	0.961981	35246	89939	3543	7684
v38_bs2prev_1e-4	sweep	bs2_ad_prevalence_threshold	0.0001	0.0003	432124	536034	58592	191220	54	30	24	0.624568	0.672008	0.969265	35190	92924	3599	5477
v38_bs2prev_1e-3	sweep	bs2_ad_prevalence_threshold	0.001	0.0003	431440	533442	58610	187849	51	27	24	0.62476	0.660162	0.971842	35175	96295	3613	4702
v38_bs2prev_3e-3	sweep	bs2_ad_prevalence_threshold	0.003	0.0003	431305	532997	58610	187365	51	27	24	0.62476	0.658461	0.971974	35175	96779	3613	4663
v38_bs2ac_20	sweep	bs2_ad_min_ac (bar off)	20	5 (with bar 3e-4)	431205	536644	58490	195472	59	39	20	0.623481	0.686951	0.957277	35283	88676	3481	9135
v38_bs2ac_100	sweep	bs2_ad_min_ac (bar off)	100	5 (with bar 3e-4)	432124	535670	58596	190670	53	29	24	0.624611	0.670076	0.969881	35187	93474	3601	5293
v38_bs2ac_1000	sweep	bs2_ad_min_ac (bar off)	1000	5 (with bar 3e-4)	431402	533136	58610	187514	51	27	24	0.62476	0.658984	0.97194	35175	96630	3613	4673

### Sheet: S3
Supplementary Table S3
The ledger of 64 changes: run, class, route of discovery and source in the project record (change_ledger.csv).
change_ledger.csv (64 rows, 6 columns)
id	run	class	change	found_by	source
1	v1	W	gnomAD gene-constraint parser read 0 records on gnomAD v4 column names	first_run	scripts/README.md bug 1
2	v1	W	ClinVar protein-index parser read 0 records from the ClinVar VCF (needs variant_summary)	first_run	scripts/README.md bug 2
3	v1	W	Gzipped GFF3 silently produced 0 transcripts	first_run	scripts/README.md bug 3
4	v1	W	PM2 fired on every variant when gnomAD was not loaded ('not loaded' read as 'absent')	first_run	scripts/README.md bug 4
5	v1	W	gnomAD v4 'mid' and 'remaining' populations not parsed	first_run	scripts/README.md bug 5
6	v2-v4	W	SpliceAI result keyed 'spliceAI' but the classifier matched 'spliceai'; every lookup discarded	benchmark_aggregate	METHODS.md, diagnosis of the v2 to v4 lift
7	v2-v4	W	PhyloP attached at allele level but read at variant level	benchmark_aggregate	METHODS.md, diagnosis of the v2 to v4 lift
8	v4-v5	S	Scorer matched the VCF ALT against VEP's allele convention; 48,539 indels scored as no call	benchmark_aggregate	METHODS.md, diagnosis 3
9	v5-v6	G	PM2 treated a missing gnomAD record as unevaluable, so PVS1 had no partner	benchmark_aggregate	METHODS.md, diagnosis 4
10	v5-v6	G	BP4's splice path fired on null consequences (Walker 2023 scopes it to splice questions)	benchmark_aggregate	METHODS.md, diagnosis 5
11	v6-v7	G	BS1 read the cohort allele frequency rather than the population maximum	code_audit	METHODS.md, diagnosis 7 (classifier audit)
12	v6-v7	G	BS2 for a dominant gene fired on a single heterozygote	code_audit	METHODS.md, diagnosis 7 (classifier audit)
13	v7-v8	G	PVS1 graded from decision-tree inputs that had been hard-coded empty	expert_review	RUN_VERSIONS.md, driver of each lift (round 1)
14	v7-v8	G	BP4's SpliceAI path fired on deep-exonic missense variants	expert_review	RUN_VERSIONS.md (round 1)
15	v7-v8	W	PM2's gnomAD query not reference-normalised, so a differently anchored indel missed gnomAD's record	expert_review	RUN_VERSIONS.md (round 1)
16	v7-v8	S	Scorer's 10,000-row cap truncated the opposite-direction export: 101 of 313 were listed	discordance_mining	results/v8/MD_REVIEW.md
17	v8-v9	C	PS1 and PM1 counted the variant's own ClinVar record; 94% of PS1 firings were self-matches	discordance_mining	RUN_VERSIONS.md, v9 honesty correction; ACMG_EXPERT_REVIEW_ROUND2.md, TL;DR (found while reproducing the reviewer's rows, which could not show it)
18	v8-v9	W	ClinVar reference-agreement records (ALT is '.') annotated as real variants (382)	expert_review	ACMG_EXPERT_REVIEW_ROUND2.md, C1
19	v8-v9	A	Multi-nucleotide changes translated in the wrong codon frame (MUTYH, HPS4)	expert_review	ACMG_EXPERT_REVIEW_ROUND2.md, C2
20	v8-v9	G	PVS1 fired on splice-site indels that leave the dinucleotide intact (PTEN, BRIP1)	expert_review	ACMG_EXPERT_REVIEW_ROUND2.md, C3
21	v8-v9	G	BP1 fired without evidence that truncating variants are the disease mechanism	expert_review	ACMG_EXPERT_REVIEW_ROUND2.md, A1
22	v8-v9	G	BS2 for a recessive gene did not scale with cohort size	expert_review	ACMG_EXPERT_REVIEW_ROUND2.md, A4
23	v8-v9	G	PM1 applied to null variants, stacking region evidence on PVS1's	expert_review	ACMG_EXPERT_REVIEW_ROUND2.md, A5
24	v8-v9	G	BP4 applied to in-frame indels, stop-loss and protein-altering changes	expert_review	ACMG_EXPERT_REVIEW_ROUND2.md, A3
25	v8-v9	F	Frequency criteria applied in genes whose population frequencies cannot be trusted (homology)	expert_review	ACMG_EXPERT_REVIEW_ROUND2.md, B4
26	v8-v9	C	BS1 and BS2 withheld where ClinVar labels the variant low-penetrance or a risk allele (a ClinVar-derived gate)	expert_review	ACMG_EXPERT_REVIEW_ROUND2.md, A6
27	v8-v9	R	Strong evidence on one side did not block a definite call on the other	expert_review	ACMG_EXPERT_REVIEW_ROUND2.md, A2
28	v8-v9	G	PS1 did not require an independent nucleotide change	expert_review	ACMG_EXPERT_REVIEW_ROUND2.md, A7
29	v8-v9	S	Concordance reported in two modes, ClinVar-informed and leave-one-out, once the self-match was found	discordance_mining	RUN_VERSIONS.md, v9 honesty correction (a consequence of item 17)
30	v9-v10	F	gnomAD FILTER verdict and segmental-duplication or low-complexity flags ignored	expert_review	ACMG_EXPERT_REVIEW_ROUND2.md, B3
31	v9-v10	F	Hemizygous observations not counted by BS2 on the non-PAR X	expert_review	ACMG_EXPERT_REVIEW_ROUND2.md, B5
32	v9-v10	F	BA1 and BS1 tested a point estimate rather than the filtering allele frequency	expert_review	ACMG_EXPERT_REVIEW_ROUND2.md, B2
33	v9-v10	G	PVS1 applied in genes where loss of function is not the disease mechanism	expert_review	ACMG_EXPERT_REVIEW_ROUND2.md, B6
34	v9-v10	G	PVS1, PP2 and PM1 applied without an established gene-disease relationship	expert_review	ACMG_EXPERT_REVIEW_ROUND2.md, B7
35	v9-v10	G	No route for curated functional evidence to supersede PP3, BP4 and BP7	expert_review	ACMG_EXPERT_REVIEW_ROUND2.md, B8
36	v9-v10	T	PM2 threshold for dominant genes: strict absence replaced by 4e-5	sweep	docs/ACMG.md, Choosing the PM2 threshold
37	v9-v10	T	BS2 prevalence threshold: 1e-5 replaced by 1e-3	sweep	docs/ACMG.md, Choosing the BS2 prevalence threshold
38	v9-v10	A	--pick followed VEP's default order, so CYP21A2 variants were reported on a neighbouring gene's MANE transcript; --pick-order added	expert_review	ACMG_EXPERT_REVIEW_ROUND2.md, C5
39	v10-v11	R	Richards 2015 table left 2,319 ClinVar-Pathogenic variants in VUS on a lone PVS1; pathogenic side moved to the SVI point system	discordance_mining	RUN_VERSIONS.md, v11
40	v10-v11	G	Gene-disease gate blocked on absence from ClinGen rather than on a curated-negative entry (1,497 PVS1 lost)	discordance_mining	RUN_VERSIONS.md, v11
41	v11-v12	T	BS1 threshold 1% replaced by 0.5%	sweep	RUN_VERSIONS.md, v12
42	v12-v13	W	--acmg did not enable HGVS, so PVS1's splice gate, BP7's intronic extension and the BA1 exception list read an empty string	code_audit	RUN_VERSIONS.md, v13
43	v12-v13	G	PVS1 decision-tree inputs (truncation fraction, critical region) derived instead of defaulted	code_audit	RUN_VERSIONS.md, v13
44	v12-v13	G	BP7 read a missing SpliceAI score as a prediction of no impact	code_audit	RUN_VERSIONS.md, v13
45	v13-v14	T	BP7 intronic distance set at 300 nt	sweep	docs/ACMG.md, Choosing BP7's intronic distance
46	v13-v14	G	PM1 did not test the benign half of its own definition	expert_review	RUN_VERSIONS.md, v14 (MSH2 row)
47	v14-v15	W	BP3 had never fired: its repeat database was never built	code_audit	RUN_VERSIONS.md, v15
48	v15-v16	W	PS1's splice path had never fired: the index field was never populated	code_audit	RUN_VERSIONS.md, v16
49	v16-v17	F	Published VCEP BA1/BS1/PM2 thresholds (117 genes) extracted from the CSpec registry; opt-in	expert_review	RUN_VERSIONS.md, v17
50	v16-v18	W	BA1 exception list never matched: full HGVS compared with a bare c. token	expert_review	RUN_VERSIONS.md, v18 (reviewer supplied Ghosh Table 1)
51	v18-v19	F	A site-level gnomAD veto withheld the benign frequency criteria but left PVS1 at full strength	discordance_mining	RUN_VERSIONS.md, v19
52	v19-v20	F	Exception list did not reach BS1 and BS2 for hypomorphic alleles	expert_review	RUN_VERSIONS.md, v20
53	v22-v23	A	Splice sites matched on a variant's first base only; delins typed from length; non-contiguous codon window translated	vep_comparison	RUN_VERSIONS.md, v23
54	v23-v26	A	Ensembl's consequence model ported (one codon window, intron effects, HGVS 3' rule before naming)	vep_comparison	RUN_VERSIONS.md, v26
55	v23-v26	W	PVS1 read the end of a deletion span instead of the offset it covers (14 pathogenic variants lost PVS1)	discordance_mining	RUN_VERSIONS.md, v26
56	v26-v27	A	HGVS 3'-shift stopped at the splice junction	vep_comparison	RUN_VERSIONS.md, v27
57	v27-v30	W	PS1's splice path recovered the intron side by parsing the HGVSc display string	regression	RUN_VERSIONS.md, v28 to v30
58	v30-v35	W	BP7 parsed its intronic offset from the HGVSc display string; PVS1 given the shifted offset in v31 (refuted by the run)	regression	RUN_VERSIONS.md, v31 to v35
59	v36-v37	G	PVS1, PS1, PM1, PM4, BP3 and BP4 followed the record's anchor, not where HGVS places an indel	expert_review	RUN_VERSIONS.md, v36 to v37
60	v36-v37	W	BP7's exon-edge exclusion was documented and read by the criterion but never set by the pipeline	expert_review	RUN_VERSIONS.md, v36 to v37
61	v36-v37	T	BS2 for a dominant gene asks for a carrier-frequency bound above 3e-4, not five carriers	expert_review	docs/ACMG.md, The dominant threshold
62	v36-v37	G	A splice BP4 no longer counts against a missense REVEL calls damaging	expert_review	RUN_VERSIONS.md, v36 to v37
63	v36-v37	F	G6PD (two alleles) and SERPINC1 added to the frequency-exception list	expert_review	RUN_VERSIONS.md, v36 to v37
64	v36-v37	S	Run provenance (binary, config, input hashes) recorded; ClinVar 2-star+ called a reference, not a truth set	code_audit	RUN_VERSIONS.md, v36 to v37

### Sheet: S4
Supplementary Table S4
What each step of each threshold sweep buys and costs (threshold_steps_v38.csv), and the median, quartiles and range of the published VCEP thresholds (vcep_bars_v38.csv).
threshold_steps_v38.csv (41 rows, 7 columns)
knob	from_value	to_value	gain_calls	added_errors	calls_per_error	shipped_between
BS1 bar	0.02	0.01	5662	0	inf	FALSE
BS1 bar	0.01	0.005	4681	3	1560.33	TRUE
BS1 bar	0.005	0.002	5145	6	857.5	TRUE
BS1 bar	0.002	0.001	2979	5	595.8	FALSE
BS1 bar	0.001	0.0005	2712	28	96.8571	FALSE
BS1 bar	0.0005	0.0002	3542	44	80.5	FALSE
BS2 homozygote bar	0.01	0.001	219	0	inf	TRUE
BS2 homozygote bar	0.001	0.0001	917	3	305.667	TRUE
BS2 homozygote bar	0.0001	1e-05	3210	15	214	FALSE
BS2 homozygote bar	1e-05	1e-06	3915	9	435	FALSE
BP7 far boundary	0	50	9931	12	827.583	FALSE
BP7 far boundary	50	100	1041	3	347	FALSE
BP7 far boundary	100	200	663	3	221	FALSE
BP7 far boundary	200	300	163	1	163	TRUE
BP7 far boundary	300	500	42	1	42	TRUE
BP7 far boundary	500	1000	56	2	28	FALSE
BP7 far boundary	1000	1000000	488	17	28.7059	FALSE
BP7 PhyloP bar	1	1.5	5814	0	inf	FALSE
BP7 PhyloP bar	1.5	2	4877	3	1625.67	TRUE
BP7 PhyloP bar	2	3	7018	1	7018	TRUE
BP7 PhyloP bar	3	4	3802	1	3802	FALSE
BP7 PhyloP bar	4	1000	6973	1	6973	FALSE
BP1 veto count	1	2	111	1	111	FALSE
BP1 veto count	2	3	16	1	16	TRUE
BP1 veto count	3	5	81	3	27	TRUE
BP1 veto count	5	10	142	2	71	FALSE
BP1 veto count	10	25	352	7	50.2857	FALSE
PM2 bar, not recessive-only (point system)	0	1e-06	315	0	inf	FALSE
PM2 bar, not recessive-only (point system)	1e-06	5e-06	93	0	inf	FALSE
PM2 bar, not recessive-only (point system)	5e-06	1e-05	26	1	26	FALSE
PM2 bar, not recessive-only (point system)	1e-05	2e-05	16	1	16	FALSE
PM2 bar, not recessive-only (point system)	2e-05	4e-05	9	1	9	TRUE
PM2 bar, not recessive-only (point system)	4e-05	0.0001	5	0	inf	TRUE
PM2 bar, not recessive-only (point system)	0.0001	0.0002	5	1	5	FALSE
PM2 bar, not recessive-only (point system)	0.0002	0.0005	0	0	inf	FALSE
PM2 bar, recessive-only	0	1e-06	14	0	inf	FALSE
PM2 bar, recessive-only	1e-06	1e-05	16	0	inf	FALSE
PM2 bar, recessive-only	1e-05	2e-05	5	0	inf	FALSE
PM2 bar, recessive-only	2e-05	7e-05	4	0	inf	TRUE
PM2 bar, recessive-only	7e-05	0.0002	7	0	inf	TRUE
PM2 bar, recessive-only	0.0002	0.0005	0	0	inf	FALSE
vcep_bars_v38.csv (3 rows, 10 columns)
bar	genes_with_a_bar	median	q1	q3	min	max	fastvep_default	genes_tighter_than_default	genes_looser_than_default
BA1	115	0.001	0.0005	0.005	1.6e-05	0.163	0.05	111	1
BS1	107	0.00025	0.0001	0.001	1.6e-06	0.0163	0.005	102	2
PM2	64	4e-05	2e-05	0.0001	1.32e-06	0.0005	4e-05	24	30

### Sheet: S5
Supplementary Table S5
Concordance of v38 with ClinVar 2-star+ classifications: the five-tier and three-tier matrices, what ClinVar says behind each call, the concordance by consequence class and by review status, the 23 four-star records, and the headline rates with their intervals (confusion_5x5_v38.csv, confusion_3x3_v38.csv, what_is_behind_each_call_v38.csv, by_consequence_v38.csv, by_review_status_v38.csv, four_star_variants_v38.csv, headline_v38.csv).
confusion_5x5_v38.csv (30 rows, 3 columns)
clinvar	fastvep	n
Pathogenic	Pathogenic	3576
Pathogenic	Likely_pathogenic	48278
Pathogenic	VUS	27948
Pathogenic	Likely_benign	21
Pathogenic	Benign	0
Pathogenic	NoCall	0
Likely_pathogenic	Pathogenic	443
Likely_pathogenic	Likely_pathogenic	6309
Likely_pathogenic	VUS	7231
Likely_pathogenic	Likely_benign	6
Likely_pathogenic	Benign	0
Likely_pathogenic	NoCall	0
VUS	Pathogenic	20
VUS	Likely_pathogenic	3590
VUS	VUS	286815
VUS	Likely_benign	4548
VUS	Benign	325
VUS	NoCall	0
Likely_benign	Pathogenic	0
Likely_benign	Likely_pathogenic	7
Likely_benign	VUS	56347
Likely_benign	Likely_benign	69649
Likely_benign	Benign	2030
Likely_benign	NoCall	5
Benign	Pathogenic	0
Benign	Likely_pathogenic	17
Benign	VUS	38883
Benign	Likely_benign	51857
Benign	Benign	65378
Benign	NoCall	377
confusion_3x3_v38.csv (12 rows, 7 columns)
clinvar	fastvep	n	row_total	row_fraction	ci_lo	ci_hi
P/LP	P/LP	58606	93812	0.624718	0.62161	0.627817
P/LP	VUS	35179	93812	0.374995	0.371895	0.378102
P/LP	B/LB	27	93812	0.00028781	0.000189677	0.000418721
P/LP	NoCall	0	93812	0	0	3.93213e-05
VUS	P/LP	3610	295298	0.0122249	0.0118317	0.0126278
VUS	VUS	286815	295298	0.971273	0.970664	0.971873
VUS	B/LB	4873	295298	0.016502	0.0160455	0.0169679
VUS	NoCall	0	295298	0	0	1.2492e-05
B/LB	P/LP	24	284550	8.43437e-05	5.40413e-05	0.000125494
B/LB	VUS	95230	284550	0.334669	0.332935	0.336406
B/LB	B/LB	188914	284550	0.663904	0.662165	0.66564
B/LB	NoCall	382	284550	0.00134247	0.00121128	0.00148398
what_is_behind_each_call_v38.csv (9 rows, 7 columns)
fastvep	clinvar	n	column_total	column_fraction	ci_lo	ci_hi
P/LP	P/LP	58606	62240	0.941613	0.939742	0.943443
P/LP	VUS	3610	62240	0.0580013	0.0561775	0.0598664
P/LP	B/LB	24	62240	0.000385604	0.000247079	0.000573694
VUS	P/LP	35179	417224	0.0843168	0.0834754	0.085164
VUS	VUS	286815	417224	0.687436	0.686027	0.688843
VUS	B/LB	95230	417224	0.228247	0.226974	0.229523
B/LB	P/LP	27	193814	0.000139309	9.18073e-05	0.000202681
B/LB	VUS	4873	193814	0.0251427	0.0244502	0.0258494
B/LB	B/LB	188914	193814	0.974718	0.974009	0.975412
by_consequence_v38.csv (120 rows, 6 columns)
consequence_group	clinvar	fastvep	n	row_total	row_fraction
Canonical splice site	P/LP	P/LP	11046	12492	0.884246
Canonical splice site	P/LP	VUS	1446	12492	0.115754
Canonical splice site	P/LP	B/LB	0	12492	0
Canonical splice site	P/LP	NoCall	0	12492	0
Canonical splice site	VUS	P/LP	464	836	0.555024
Canonical splice site	VUS	VUS	372	836	0.444976
Canonical splice site	VUS	B/LB	0	836	0
Canonical splice site	VUS	NoCall	0	836	0
Canonical splice site	B/LB	P/LP	6	121	0.0495868
Canonical splice site	B/LB	VUS	100	121	0.826446
Canonical splice site	B/LB	B/LB	15	121	0.123967
Canonical splice site	B/LB	NoCall	0	121	0
Frameshift or nonsense	P/LP	P/LP	43448	52584	0.826259
Frameshift or nonsense	P/LP	VUS	9136	52584	0.173741
Frameshift or nonsense	P/LP	B/LB	0	52584	0
Frameshift or nonsense	P/LP	NoCall	0	52584	0
Frameshift or nonsense	VUS	P/LP	845	2578	0.327773
Frameshift or nonsense	VUS	VUS	1733	2578	0.672227
Frameshift or nonsense	VUS	B/LB	0	2578	0
Frameshift or nonsense	VUS	NoCall	0	2578	0
Frameshift or nonsense	B/LB	P/LP	15	257	0.0583658
Frameshift or nonsense	B/LB	VUS	202	257	0.785992
Frameshift or nonsense	B/LB	B/LB	40	257	0.155642
Frameshift or nonsense	B/LB	NoCall	0	257	0
In-frame or protein-altering	P/LP	P/LP	3	856	0.00350467
In-frame or protein-altering	P/LP	VUS	853	856	0.996495
In-frame or protein-altering	P/LP	B/LB	0	856	0
In-frame or protein-altering	P/LP	NoCall	0	856	0
In-frame or protein-altering	VUS	P/LP	0	3970	0
In-frame or protein-altering	VUS	VUS	3963	3970	0.998237
In-frame or protein-altering	VUS	B/LB	7	3970	0.00176322
In-frame or protein-altering	VUS	NoCall	0	3970	0
In-frame or protein-altering	B/LB	P/LP	0	1115	0
In-frame or protein-altering	B/LB	VUS	963	1115	0.863677
In-frame or protein-altering	B/LB	B/LB	152	1115	0.136323
In-frame or protein-altering	B/LB	NoCall	0	1115	0
Intronic	P/LP	P/LP	0	419	0
Intronic	P/LP	VUS	401	419	0.957041
Intronic	P/LP	B/LB	18	419	0.0429594
Intronic	P/LP	NoCall	0	419	0
Intronic	VUS	P/LP	0	1469	0
Intronic	VUS	VUS	1257	1469	0.855684
Intronic	VUS	B/LB	212	1469	0.144316
Intronic	VUS	NoCall	0	1469	0
Intronic	B/LB	P/LP	0	59974	0
Intronic	B/LB	VUS	10630	59974	0.177243
Intronic	B/LB	B/LB	49344	59974	0.822757
Intronic	B/LB	NoCall	0	59974	0
Missense	P/LP	P/LP	4109	23105	0.17784
Missense	P/LP	VUS	18992	23105	0.821987
Missense	P/LP	B/LB	4	23105	0.000173123
Missense	P/LP	NoCall	0	23105	0
Missense	VUS	P/LP	2301	267671	0.00859637
Missense	VUS	VUS	261184	267671	0.975765
Missense	VUS	B/LB	4186	267671	0.0156386
Missense	VUS	NoCall	0	267671	0
Missense	B/LB	P/LP	3	37762	7.94449e-05
Missense	B/LB	VUS	18196	37762	0.48186
Missense	B/LB	B/LB	19563	37762	0.51806
Missense	B/LB	NoCall	0	37762	0
Other (flank, non-coding, unscored)	P/LP	P/LP	0	2041	0
Other (flank, non-coding, unscored)	P/LP	VUS	2040	2041	0.99951
Other (flank, non-coding, unscored)	P/LP	B/LB	1	2041	0.000489956
Other (flank, non-coding, unscored)	P/LP	NoCall	0	2041	0
Other (flank, non-coding, unscored)	VUS	P/LP	0	8067	0
Other (flank, non-coding, unscored)	VUS	VUS	8035	8067	0.996033
Other (flank, non-coding, unscored)	VUS	B/LB	32	8067	0.00396678
Other (flank, non-coding, unscored)	VUS	NoCall	0	8067	0
Other (flank, non-coding, unscored)	B/LB	P/LP	0	9422	0
Other (flank, non-coding, unscored)	B/LB	VUS	5316	9422	0.564211
Other (flank, non-coding, unscored)	B/LB	B/LB	3724	9422	0.395245
Other (flank, non-coding, unscored)	B/LB	NoCall	382	9422	0.0405434
Splice region	P/LP	P/LP	0	1428	0
Splice region	P/LP	VUS	1427	1428	0.9993
Splice region	P/LP	B/LB	1	1428	0.00070028
Splice region	P/LP	NoCall	0	1428	0
Splice region	VUS	P/LP	0	7265	0
Splice region	VUS	VUS	7233	7265	0.995595
Splice region	VUS	B/LB	32	7265	0.00440468
Splice region	VUS	NoCall	0	7265	0
Splice region	B/LB	P/LP	0	25080	0
Splice region	B/LB	VUS	15832	25080	0.63126
Splice region	B/LB	B/LB	9248	25080	0.36874
Splice region	B/LB	NoCall	0	25080	0
Start or stop loss	P/LP	P/LP	0	632	0
Start or stop loss	P/LP	VUS	632	632	1
Start or stop loss	P/LP	B/LB	0	632	0
Start or stop loss	P/LP	NoCall	0	632	0
Start or stop loss	VUS	P/LP	0	358	0
Start or stop loss	VUS	VUS	358	358	1
Start or stop loss	VUS	B/LB	0	358	0
Start or stop loss	VUS	NoCall	0	358	0
Start or stop loss	B/LB	P/LP	0	42	0
Start or stop loss	B/LB	VUS	29	42	0.690476
Start or stop loss	B/LB	B/LB	13	42	0.309524
Start or stop loss	B/LB	NoCall	0	42	0
Synonymous	P/LP	P/LP	0	110	0
Synonymous	P/LP	VUS	107	110	0.972727
Synonymous	P/LP	B/LB	3	110	0.0272727
Synonymous	P/LP	NoCall	0	110	0
Synonymous	VUS	P/LP	0	757	0
Synonymous	VUS	VUS	567	757	0.749009
Synonymous	VUS	B/LB	190	757	0.250991
Synonymous	VUS	NoCall	0	757	0
Synonymous	B/LB	P/LP	0	139882	0
Synonymous	B/LB	VUS	40288	139882	0.288014
Synonymous	B/LB	B/LB	99594	139882	0.711986
Synonymous	B/LB	NoCall	0	139882	0
UTR	P/LP	P/LP	0	145	0
UTR	P/LP	VUS	145	145	1
UTR	P/LP	B/LB	0	145	0
UTR	P/LP	NoCall	0	145	0
UTR	VUS	P/LP	0	2327	0
UTR	VUS	VUS	2113	2327	0.908036
UTR	VUS	B/LB	214	2327	0.0919639
UTR	VUS	NoCall	0	2327	0
UTR	B/LB	P/LP	0	10895	0
UTR	B/LB	VUS	3674	10895	0.337219
UTR	B/LB	B/LB	7221	10895	0.662781
UTR	B/LB	NoCall	0	10895	0
by_review_status_v38.csv (36 rows, 8 columns)
stars	clinvar	fastvep	n	row_total	row_fraction	ci_lo	ci_hi
2	P/LP	P/LP	50481	81814	0.617022	0.61368	0.620354
2	P/LP	VUS	31306	81814	0.382648	0.379316	0.385989
2	P/LP	B/LB	27	81814	0.000330017	0.000217494	0.000480121
2	P/LP	NoCall	0	81814	0	0	4.50876e-05
2	VUS	P/LP	3404	291455	0.0116793	0.0112924	0.012076
2	VUS	VUS	283275	291455	0.971934	0.971328	0.972531
2	VUS	B/LB	4776	291455	0.0163867	0.0159289	0.0168542
2	VUS	NoCall	0	291455	0	0	1.26567e-05
2	B/LB	P/LP	21	279131	7.52335e-05	4.65713e-05	0.000115
2	B/LB	VUS	91913	279131	0.329283	0.327539	0.33103
2	B/LB	B/LB	186818	279131	0.669284	0.667535	0.67103
2	B/LB	NoCall	379	279131	0.00135779	0.00122459	0.0015015
3	P/LP	P/LP	8124	11975	0.678413	0.669963	0.686777
3	P/LP	VUS	3851	11975	0.321587	0.313223	0.330037
3	P/LP	B/LB	0	11975	0	0	0.000308001
3	P/LP	NoCall	0	11975	0	0	0.000308001
3	VUS	P/LP	206	3843	0.053604	0.0466945	0.0612017
3	VUS	VUS	3540	3843	0.921155	0.912181	0.929483
3	VUS	B/LB	97	3843	0.0252407	0.0205151	0.0307057
3	VUS	NoCall	0	3843	0	0	0.000959435
3	B/LB	P/LP	3	5419	0.000553608	0.000114182	0.00161702
3	B/LB	VUS	3317	5419	0.612106	0.598982	0.625108
3	B/LB	B/LB	2096	5419	0.386787	0.373792	0.399904
3	B/LB	NoCall	3	5419	0.000553608	0.000114182	0.00161702
4	P/LP	P/LP	1	23	0.0434783	0.00110017	0.219487
4	P/LP	VUS	22	23	0.956522	0.780513	0.9989
4	P/LP	B/LB	0	23	0	0	0.148185
4	P/LP	NoCall	0	23	0	0	0.148185
4	VUS	P/LP	0	0
4	VUS	VUS	0	0
4	VUS	B/LB	0	0
4	VUS	NoCall	0	0
4	B/LB	P/LP	0	0
4	B/LB	VUS	0	0
4	B/LB	B/LB	0	0
4	B/LB	NoCall	0	0
four_star_variants_v38.csv (23 rows, 11 columns)
gene	chrom	pos	ref	alt	clinvar	call	criteria	consequence	hgvsc	hgvsp
CFTR	7	117509123	G	A	Pathogenic	VUS	PM5	missense_variant	ENST00000003084.11:c.254G>A	ENSP00000003084.6:p.Gly85Glu
CFTR	7	117530975	G	A	Pathogenic	VUS	PM1&PM5	missense_variant	ENST00000003084.11:c.350G>A	ENSP00000003084.6:p.Arg117His
CFTR	7	117531115	G	T	Pathogenic	VUS	PS1_Supporting&PP3	splice_donor_variant	ENST00000003084.11:c.489+1G>T
CFTR	7	117534366	G	T	Pathogenic	VUS	PS1_Supporting&PM2_Supporting&PP3	splice_donor_variant	ENST00000003084.11:c.579+1G>T
CFTR	7	117540230	C	T	Pathogenic	VUS	PM1&PM2_Supporting&PM5	missense_variant	ENST00000003084.11:c.1000C>T	ENSP00000003084.6:p.Arg334Trp
CFTR	7	117540270	G	C	Pathogenic	VUS	PM1&PM5	missense_variant	ENST00000003084.11:c.1040G>C	ENSP00000003084.6:p.Arg347Pro
CFTR	7	117548795	C	A	Pathogenic	VUS	PM1&PP3_Moderate	missense_variant	ENST00000003084.11:c.1364C>A	ENSP00000003084.6:p.Ala455Glu
CFTR	7	117559586	TATC	T	Pathogenic	VUS	PM4	inframe_deletion	ENST00000003084.11:c.1519_1521del	ENSP00000003084.6:p.Ile507del
CFTR	7	117559590	ATCT	A	Pathogenic	VUS	PM4&BS1	inframe_deletion	ENST00000003084.11:c.1521_1523del	ENSP00000003084.6:p.Phe508del
CFTR	7	117587738	G	A	Pathogenic	VUS	PP3	splice_acceptor_variant	ENST00000003084.11:c.1585-1G>A
CFTR	7	117587778	G	T	Pathogenic	VUS		stop_gained	ENST00000003084.11:c.1624G>T	ENSP00000003084.6:p.Gly542Ter
CFTR	7	117587806	G	A	Pathogenic	VUS	PM5	missense_variant	ENST00000003084.11:c.1652G>A	ENSP00000003084.6:p.Gly551Asp
CFTR	7	117587811	C	T	Pathogenic	VUS	PP3	stop_gained	ENST00000003084.11:c.1657C>T	ENSP00000003084.6:p.Arg553Ter
CFTR	7	117587833	G	C	Pathogenic	VUS	PM5	missense_variant	ENST00000003084.11:c.1679G>C	ENSP00000003084.6:p.Arg560Thr
CFTR	7	117590440	G	A	Pathogenic	VUS	PS1_Supporting&PP3	splice_donor_variant	ENST00000003084.11:c.1766+1G>A
CFTR	7	117592212	CA	C	Pathogenic	VUS		frameshift_variant	ENST00000003084.11:c.2052del	ENSP00000003084.6:p.Lys684AsnfsTer38
CFTR	7	117602868	G	A	Pathogenic	VUS	PP3	splice_donor_5th_base_variant	ENST00000003084.11:c.2657+5G>A
CFTR	7	117606754	G	A	Pathogenic	VUS	PS1_Supporting&PP3	splice_donor_variant	ENST00000003084.11:c.2988+1G>A
CFTR	7	117627537	C	T	Pathogenic	VUS		stop_gained	ENST00000003084.11:c.3484C>T	ENSP00000003084.6:p.Arg1162Ter
CFTR	7	117627579	AC	A	Pathogenic	VUS		frameshift_variant	ENST00000003084.11:c.3528del	ENSP00000003084.6:p.Lys1177SerfsTer15
CFTR	7	117639961	C	T	Pathogenic	VUS	PM2_Supporting	intron_variant	ENST00000003084.11:c.3718-2477C>T
CFTR	7	117642566	G	A	Pathogenic	VUS		stop_gained	ENST00000003084.11:c.3846G>A	ENSP00000003084.6:p.Trp1282Ter
CFTR	7	117652877	C	G	Pathogenic	Likely_pathogenic	PS1&PM1&PM5	missense_variant	ENST00000003084.11:c.3909C>G	ENSP00000003084.6:p.Asn1303Lys
headline_v38.csv (18 rows, 8 columns)
metric	label	value	ci_lo	ci_hi	numerator	denominator	ci
exact_match	Exact match (five-tier), of all variants	0.640868	0.625899	0.654163	431727	673660	gene-cluster bootstrap, 2000 resamples, 95% percentile
same_direction	Same-direction (P/LP, VUS, B/LB), of all variants	0.793182	0.78604	0.800004	534335	673660	gene-cluster bootstrap, 2000 resamples, 95% percentile
plp_recall	ClinVar P/LP called P or LP	0.624718	0.582255	0.665892	58606	93812	gene-cluster bootstrap, 2000 resamples, 95% percentile
blb_recall	ClinVar B/LB called LB or B	0.663904	0.648586	0.680244	188914	284550	gene-cluster bootstrap, 2000 resamples, 95% percentile
vus_recall	ClinVar VUS called VUS	0.971273	0.965167	0.976584	286815	295298	gene-cluster bootstrap, 2000 resamples, 95% percentile
opposite_rate	Opposite-direction, of all variants	7.57058e-05	5.35755e-05	0.000100015	51	673660	gene-cluster bootstrap, 2000 resamples, 95% percentile
precision_plp_calls	fastVEP P/LP calls that ClinVar also calls P/LP	0.941613	0.925729	0.955069	58606	62240	gene-cluster bootstrap, 2000 resamples, 95% percentile
precision_blb_calls	fastVEP B/LB calls that ClinVar also calls B/LB	0.974718	0.96624	0.98198	188914	193814	gene-cluster bootstrap, 2000 resamples, 95% percentile
opposite_rate_exact_binomial	Opposite-direction, of all variants (exact binomial, treating variants as independent)	7.57058e-05	5.63685e-05	9.9538e-05	51	673660	Clopper-Pearson 95%
variants_total	ClinVar 2-star+ variants (SNVs and small indels, GRCh38)	673660
variants_scored	Scored (an ACMG call was made)	673278
variants_no_call	No call (ClinVar reference-agreement records, ALT is '.')	382
genes	Distinct genes among the variants	10232
exact	Exact matches	431727
same_direction	Same-direction calls	534335
opposite	Opposite-direction calls	51
false_benign	ClinVar P/LP called LB/B	27
false_pathogenic	ClinVar LB/B called P/LP	24

### Sheet: S6
Supplementary Table S6
The rules with no combining rule, gene-level gate or safeguard and what they agree with ClinVar on, at one threshold and at nine, beside v38; the second rule against the PVS1 gap; and what each tier of the v38 call is worth, with the rate of opposite-direction calls and its interval (baselines_v38.csv, baselines_curve_v38.csv, baselines_r2_vs_v38.csv, precision_by_tier_v38.csv).
baselines_v38.csv (7 rows, 15 columns)
rule	definition	same_direction	same_direction_share	opposite	false_benign	false_pathogenic	called_plp	called_blb	plp_calls_that_clinvar_calls_plp	blb_calls_that_clinvar_calls_blb	plp_recall	plp_concordant_share	blb_recall	blb_concordant_share
v38 (the classifier)	the ACMG/AMP classification of this paper	534335	0.793182	51	27	24	62240	193814	58606	188914	0.624718	0.941613	0.663904	0.974718
all VUS	every variant VUS	295298	0.438349	0	0	0	0	0	0	0	0		0
R1	popmax AF at least 1e-3: benign-side	431276	0.640198	813	813	0	0	154059	0	144612	0		0.508213	0.938679
R1 + R2	R1; a null variant absent from gnomAD or below 1e-4: pathogenic-side	490254	0.727747	865	813	52	64936	154059	61931	144612	0.660161	0.953724	0.508213	0.938679
R1 + R2 + R3	R1, R2; a synonymous, intronic (polypyrimidine tract included), untranslated, flanking or non-coding variant with SpliceAI below 0.2: benign-side	576965	0.856463	1817	1765	52	64936	258154	61931	239539	0.660161	0.953724	0.841817	0.927892
R1 at 0.005	popmax AF at least 0.005: benign-side	414916	0.615913	159	159	0	0	121533	0	120496	0		0.423462	0.991467
R1 at 0.0001	popmax AF at least 0.0001: benign-side	401543	0.596062	6895	6895	0	0	274148	0	186749	0		0.656296	0.681198
baselines_curve_v38.csv (29 rows, 10 columns)
rule	benign_frequency_bar	same_direction_share	opposite	false_benign	false_pathogenic	plp_recall	plp_concordant_share	blb_recall	blb_concordant_share
R1	0.05	0.537736	5	5	0	0		0.235568	0.998763
R1 + R2	0.05	0.625284	57	5	52	0.660161	0.953724	0.235568	0.998763
R1 + R2 + R3	0.05	0.823939	1045	993	52	0.660161	0.953724	0.738225	0.953363
R1	0.02	0.571309	22	22	0	0		0.315431	0.997688
R1 + R2	0.02	0.658858	74	22	52	0.660161	0.953724	0.315431	0.997688
R1 + R2 + R3	0.02	0.836024	1059	1007	52	0.660161	0.953724	0.766948	0.954838
R1	0.01	0.59654	52	52	0	0		0.375846	0.995977
R1 + R2	0.01	0.684088	104	52	52	0.660161	0.953724	0.375846	0.995977
R1 + R2 + R3	0.01	0.846353	1087	1035	52	0.660161	0.953724	0.791738	0.955688
R1	0.005	0.615913	159	159	0	0		0.423462	0.991467
R1 + R2	0.005	0.703462	211	159	52	0.660161	0.953724	0.423462	0.991467
R1 + R2 + R3	0.005	0.854352	1187	1135	52	0.660161	0.953724	0.811854	0.955017
R1	0.002	0.634755	433	433	0	0		0.474546	0.977176
R1 + R2	0.002	0.722304	485	433	52	0.660161	0.953724	0.474546	0.977176
R1 + R2 + R3	0.002	0.860384	1448	1396	52	0.660161	0.953724	0.831492	0.949183
R1	0.001	0.640198	813	813	0	0		0.508213	0.938679
R1 + R2	0.001	0.727747	865	813	52	0.660161	0.953724	0.508213	0.938679
R1 + R2 + R3	0.001	0.856463	1817	1765	52	0.660161	0.953724	0.841817	0.927892
R1	0.0005	0.637909	1550	1550	0	0		0.545953	0.873662
R1 + R2	0.0005	0.725458	1602	1550	52	0.660161	0.953724	0.545953	0.873662
R1 + R2 + R3	0.0005	0.842757	2523	2471	52	0.660161	0.953724	0.850719	0.886194
R1	0.0002	0.621613	3538	3538	0	0		0.601181	0.769832
R1 + R2	0.0002	0.709162	3590	3538	52	0.660161	0.953724	0.601181	0.769832
R1 + R2 + R3	0.0002	0.808982	4448	4396	52	0.660161	0.953724	0.861142	0.806659
R1	0.0001	0.596062	6895	6895	0	0		0.656296	0.681198
R1 + R2	0.0001	0.68361	6947	6895	52	0.660161	0.953724	0.656296	0.681198
R1 + R2 + R3	0.0001	0.765129	7711	7659	52	0.660161	0.953724	0.869165	0.724984
R2		0.525897	52	0	52	0.660161	0.953724	0
R2 + R3		0.803067	1040	988	52	0.660161	0.953724	0.688768	0.950259
baselines_r2_vs_v38.csv (7 rows, 2 columns)
measure	n
pathogenic-side calls of the second rule that ClinVar calls pathogenic-side	61931
that v38 leaves as VUS	9970
with a PVS1 criterion in v38, at a lower strength or held back	4221
with no PVS1 criterion in v38	5749
pathogenic-side calls of the second rule that ClinVar calls benign-side	52
that v38 leaves as VUS	41
with no PVS1 criterion in v38	36
precision_by_tier_v38.csv (5 rows, 9 columns)
call	n	clinvar_same_direction	clinvar_vus	clinvar_opposite	clinvar_exact	opposite_rate	opposite_ci_lo	opposite_ci_hi
Pathogenic	4039	4019	20	0	3576	0	0	0.000912898
Likely_pathogenic	58201	54587	3590	24	6309	0.000412364	0.000264227	0.000613503
VUS	417224	286815			286815
Likely_benign	126081	121506	4548	27	69649	0.000214148	0.00014113	0.000311559
Benign	67733	67408	325	0	65378	0	0	5.44606e-05

### Sheet: S7
Supplementary Table S7
The PVS1 gap and the ClinGen file: truncating variants without PVS1, by gene and by the reason PVS1 is absent (pvs1_gap_v38.csv, pvs1_gap_genes_v38.csv, pvs1_gap_reasons_v38.csv); the 112 rows that complete the ClinGen export of 30 April, 104 of them curations that it lacked (clingen_missing_curations.csv, clingen_missing_summary_v38.csv); the 558 null variants of CFTR, each with its transcript, its call in v38 and the call that the completed file gives (cftr_null_variants_v38.csv); and what the three runs that change an input do to the gap (pvs1_gap_closure_v38.csv).
pvs1_gap_v38.csv (20 rows, 2 columns)
measure	n
ClinVar P/LP stop-gained and frameshift variants	52584
with a PVS1 criterion (any strength)	47400
without PVS1	5184
without PVS1, genes	625
without PVS1, genes by the symbol of the annotation	620
without PVS1, variants whose ClinVar gene differs from the symbol of the annotation	55
without PVS1, variants in genes constrained by gnomAD	76
without PVS1, variants in genes with no established ClinGen curation	5177
without PVS1, in the 15 genes with most such variants	1563
without PVS1, in CFTR (stop-gained and frameshift)	439
CFTR null variants in the benchmark (stop, frameshift, canonical splice)	558
of them called VUS	558
of them carrying any PVS1	0
of them null on the MANE Select transcript, the one the pick chose	558
of them ClinVar pathogenic-side	556
without PVS1, constrained genes	7
without PVS1, validity gate	463
without PVS1, mechanism gate	5
without PVS1, no route to loss of function	4696
without PVS1, no route, genes	575
pvs1_gap_genes_v38.csv (40 rows, 7 columns)
gene	n	with_pvs1	pli	loeuf	clingen_tags	without_pvs1
CFTR	439	0	0	1.152	none	439
SACS	223	0	0	0.644	none	223
RAD50	147	0	0	0.889	none	147
ELP1	85	0	0	0.803	none	85
VPS13A	71	0	0	0.696	none	71
SPAST	69	0	0.1147	0.69	none	69
KRIT1	69	0	0.1144	0.69	none	69
FLG	68	0	0.0002	1.932	none	68
SLC12A3	62	0	0	1.004	none	62
FAM161A	58	0	0	1.025	none	58
ABCB11	58	0	0	0.739	none	58
POLG	59	3	0	0.954	AR	56
CLCN1	54	0	0	1.026	none	54
DUOX2	53	0	0	1.165	none	53
MRE11	51	0	0	0.801	none	51
ZFYVE26	50	0	0	0.704	none	50
LAMB3	48	0	0	0.829	none	48
TGM1	48	0	0	0.847	none	48
EVC	46	0	0	1.134	none	46
GALT	46	0	0	0.935	none	46
NBAS	42	0	0	0.761	none	42
SPG7	41	0	0	1.547	none	41
RASA1	40	0	1	0.3	none	40
ABCC2	40	0	0	0.985	none	40
SPTA1	39	0	0	0.591	none	39
CUBN	34	0	0	0.756	none	34
SLC12A6	31	0	0.0109	0.621	none	31
NPHS2	30	0	0	1.319	none	30
GRHPR	30	0	0	1.313	none	30
SPINK5	29	0	0	0.908	none	29
RPGRIP1	29	0	0	0.918	none	29
ALDH3A2	28	0	0	0.972	none	28
P3H1	28	0	0	1.049	none	28
TG	26	0	0	0.892	none	26
SGCE	26	0	0.3204	0.628	none	26
CYP11B1	26	0	0	0.923	none	26
SLC4A11	25	0	0	0.897	none	25
GLE1	24	0	0	1.103	none	24
MTTP	24	0	0	0.672	none	24
RAPSN	23	0	0	1.092	none	23
pvs1_gap_reasons_v38.csv (4 rows, 4 columns)
reason	variants	genes	variants_in_constrained_genes
no route to loss of function as the mechanism	4696	575	0
every ClinGen curation of the gene is weak (validity gate)	463	38	74
a route to loss of function is met but PVS1 is not (other)	20	8	0
the curated mechanism is gain of function or dominant negative (mechanism gate)	5	4	2
clingen_missing_curations.csv (112 rows, 8 columns)
gene	disease	moi	classification	classified	panel	established	status
ADGRL1	complex neurodevelopmental disorder	AD	Definitive	2026-04-15T19:00:00.000Z	Intellectual Disability and Autism Gene Curation Expert Panel	TRUE	lacked
ALPK1	retinal dystrophy, optic nerve edema, splenomegaly, anhidrosis, and migraine headache syndrome	AD	Definitive	2024-01-09T05:00:00.000Z	Monogenic Autoinflammatory Diseases Gene Curation Expert Panel	TRUE	lacked
ARFGEF1	developmental delay, impaired speech, and behavioral abnormalities, with or without seizures	AD	Definitive	2025-11-21T17:00:00.000Z	Syndromic Disorders Gene Curation Expert Panel	TRUE	lacked
ARHGAP29	ARHGAP29-related non-syndromic orofacial cleft	AD	Definitive	2024-08-15T04:00:00.000Z	Craniofacial Malformations Gene Curation Expert Panel	TRUE	relabel
ATP5F1D	mitochondrial disease	AR	Limited	2026-02-09T05:00:00.000Z	Mitochondrial Diseases Gene Curation Expert Panel	FALSE	lacked
ATP5F1E	mitochondrial disease	AR	Limited	2026-02-09T05:00:00.000Z	Mitochondrial Diseases Gene Curation Expert Panel	FALSE	lacked
ATP5MC3	mitochondrial disease	AD	Limited	2026-02-09T05:00:00.000Z	Mitochondrial Diseases Gene Curation Expert Panel	FALSE	lacked
BLOC1S1	neurodevelopmental disorder	AR	Moderate	2026-04-01T16:00:00.000Z	Syndromic Disorders Gene Curation Expert Panel	TRUE	lacked
BLTP1	Alkuraya-Kucinskas syndrome	AR	Definitive	2026-01-21T17:00:00.000Z	Prenatal Gene Curation Expert Panel	TRUE	lacked
C4A	systemic lupus erythematosus related to C4A	AR	Moderate	2025-12-10T20:00:00.000Z	Monogenic Systemic and Incomplete Lupus Erythematosus Gene Curation Expert Panel	TRUE	lacked
C4B	systemic lupus erythematosus	AR	Limited	2026-03-11T19:00:00.000Z	Monogenic Systemic and Incomplete Lupus Erythematosus Gene Curation Expert Panel	FALSE	lacked
CBFB	cleidocranial dysplasia 2	AD	Definitive	2026-02-19T05:00:00.000Z	Craniofacial Malformations Gene Curation Expert Panel	TRUE	lacked
CD27	lymphoproliferative syndrome 2	AR	Definitive	2025-12-09T17:00:00.000Z	Childhood, Adolescent and Young Adult Cancer Predisposition Gene Curation Expert Panel	TRUE	lacked
CDH2	agenesis of corpus callosum, cardiac, ocular, and genital syndrome	AD	Definitive	2026-03-20T16:00:00.000Z	Syndromic Disorders Gene Curation Expert Panel	TRUE	lacked
CDKN1C	Beckwith-Wiedemann syndrome due to CDKN1C mutation	AD	Strong	2026-04-24T17:00:00.000Z	Hereditary Cancer Gene Curation Expert Panel	TRUE	lacked
CEP120	ciliopathy	AR	Definitive	2025-06-25T16:00:00.000Z	Kidney Cystic and Ciliopathy Disorders Gene Curation Expert Panel	TRUE	lacked
CEP83	ciliopathy	AR	Definitive	2021-09-22T04:00:00.000Z	Kidney Cystic and Ciliopathy Disorders Gene Curation Expert Panel	TRUE	lacked
CEP89	mitochondrial disease	AR	Disputed	2024-07-29T04:00:00.000Z	Mitochondrial Diseases Gene Curation Expert Panel	FALSE	lacked
CFTR	cystic fibrosis	AR	Definitive	2022-06-01T04:00:00.000Z	General Gene Curation Expert Panel	TRUE	lacked
CHRNA1	myasthenic syndrome, congenital, 1B, fast-channel	AR	Definitive	2024-06-26T04:00:00.000Z	Prenatal Gene Curation Expert Panel	TRUE	lacked
CILK1	ciliopathy	AR	Definitive	2025-11-26T05:00:00.000Z	Kidney Cystic and Ciliopathy Disorders Gene Curation Expert Panel	TRUE	lacked
COX7B	mitochondrial disease	XL	Limited	2024-09-30T04:00:00.000Z	Mitochondrial Diseases Gene Curation Expert Panel	FALSE	lacked
COXFA4	mitochondrial disease	AR	Definitive	2025-03-24T04:00:00.000Z	Mitochondrial Diseases Gene Curation Expert Panel	TRUE	lacked
CRLS1	mitochondrial disease	AR	Moderate	2025-10-27T04:00:00.000Z	Mitochondrial Diseases Gene Curation Expert Panel	TRUE	lacked
CYP26B1	lethal occipital encephalocele-skeletal dysplasia syndrome	AR	Moderate	2026-02-19T05:00:00.000Z	Craniofacial Malformations Gene Curation Expert Panel	TRUE	lacked
CYP27B1	vitamin D-dependent rickets, type 1A	AR	Definitive	2025-06-04T04:00:00.000Z	Tubulopathy Gene Curation Expert Panel	TRUE	lacked
DDX59	ciliopathy	AR	Limited	2023-06-28T16:00:00.000Z	Kidney Cystic and Ciliopathy Disorders Gene Curation Expert Panel	FALSE	lacked
DMRT1	46 XY differences of sex development	AD	Definitive	2026-03-18T16:00:00.000Z	Male Infertility Gene Curation Expert Panel	TRUE	lacked
DNA2	mitochondrial disease	AD	Moderate	2026-02-09T05:00:00.000Z	Mitochondrial Diseases Gene Curation Expert Panel	TRUE	lacked
EFL1	Shwachman-Diamond syndrome 2	AR	Definitive	2026-02-10T17:00:00.000Z	Childhood, Adolescent and Young Adult Cancer Predisposition Gene Curation Expert Panel	TRUE	lacked
ELP1	Riley-Day syndrome	AR	Moderate	2025-05-29T16:00:00.000Z	Charcot-Marie-Tooth Disease Gene Curation Expert Panel	TRUE	lacked
ELP2	complex neurodevelopmental disorder with motor features	AR	Definitive	2025-06-23T16:00:00.000Z	Intellectual Disability and Autism Gene Curation Expert Panel	TRUE	lacked
EVC	Ellis-van Creveld syndrome	AR	Definitive	2025-09-24T04:00:00.000Z	Kidney Cystic and Ciliopathy Disorders Gene Curation Expert Panel	TRUE	lacked
EXOSC2	retinitis pigmentosa-hearing loss-premature aging-short stature-facial dysmorphism syndrome	AR	Limited	2025-03-21T16:00:00.000Z	Syndromic Disorders Gene Curation Expert Panel	FALSE	lacked
FAM149B1	Joubert syndrome 36	AR	Moderate	2025-04-18T16:00:00.000Z	Syndromic Disorders Gene Curation Expert Panel	TRUE	lacked
FAS	FAS-related autoimmune lymphoproliferative immune disorder	SD	Definitive	2025-10-14T16:00:00.000Z	Childhood, Adolescent and Young Adult Cancer Predisposition Gene Curation Expert Panel	TRUE	lacked
GATM	Fanconi renotubular syndrome 1	AD	Moderate	2026-04-30T04:00:00.000Z	Tubulopathy Gene Curation Expert Panel	TRUE	export day
GIGYF1	complex neurodevelopmental disorder	AD	Definitive	2023-09-14T16:00:00.000Z	Intellectual Disability and Autism Gene Curation Expert Panel	TRUE	lacked
GLI3	Greig cephalopolysyndactyly syndrome	AD	Definitive	2026-03-19T04:00:00.000Z	Craniofacial Malformations Gene Curation Expert Panel	TRUE	lacked
GNB2	complex neurodevelopmental disorder	AD	Moderate	2026-03-26T11:00:00.000Z	Intellectual Disability and Autism Gene Curation Expert Panel	TRUE	lacked
GNE	thrombocytopenia 12 with or without myopathy	AR	Definitive	2025-06-16T16:00:00.000Z	Hemostasis/Thrombosis Gene Curation Expert Panel	TRUE	relabel
GOT2	mitochondrial disease	AR	Moderate	2025-10-27T04:00:00.000Z	Mitochondrial Diseases Gene Curation Expert Panel	TRUE	lacked
GPR161	GPR161-related medulloblastoma predisposition	AD	Strong	2026-01-13T17:00:00.000Z	Childhood, Adolescent and Young Adult Cancer Predisposition Gene Curation Expert Panel	TRUE	lacked
GUF1	developmental and epileptic encephalopathy	AR	Limited	2026-04-07T16:00:00.000Z	Epilepsy Gene Curation Expert Panel	FALSE	lacked
HMGB1	HMGB1-related brachyphalangy, polydactyly and tibial aplasia syndrome	AD	Moderate	2026-02-24T17:00:00.000Z	Syndromic Disorders Gene Curation Expert Panel	TRUE	lacked
IFNAR2	immunodeficiency 45	AR	Definitive	2026-03-19T16:00:00.000Z	SCID-CID Gene Curation Expert Panel	TRUE	lacked
IFT43	ciliopathy	AR	Moderate	2026-04-22T04:00:00.000Z	Skeletal Disorders Gene Curation Expert Panel	TRUE	lacked
INPPL1	opsismodysplasia	AR	Definitive	2026-03-24T16:00:00.000Z	Prenatal Gene Curation Expert Panel	TRUE	lacked
IQSEC1	complex neurodevelopmental disorder	AR	Limited	2026-04-21T10:00:00.000Z	Intellectual Disability and Autism Gene Curation Expert Panel	FALSE	lacked
ITGB3	bleeding disorder, platelet-type, 24	AD	Definitive	2025-06-04T16:00:00.000Z	Hemostasis/Thrombosis Gene Curation Expert Panel	TRUE	relabel
JAG1	Alagille syndrome due to a JAG1 point mutation	AD	Definitive	2025-04-14T04:00:00.000Z	Kidney Cystic and Ciliopathy Disorders Gene Curation Expert Panel	TRUE	lacked
KCNH5	neonatal/infantile epilepsy syndrome	AD	Definitive	2022-11-15T05:00:00.000Z	Epilepsy Gene Curation Expert Panel	TRUE	relabel
KCTD1	scalp-ear-nipple syndrome	AD	Definitive	2025-06-04T16:00:00.000Z	Syndromic Disorders Gene Curation Expert Panel	TRUE	lacked
KLHL3	pseudohypoaldosteronism type 2D	SD	Definitive	2022-01-20T05:00:00.000Z	Tubulopathy Gene Curation Expert Panel	TRUE	lacked
LZTR1	LZTR1-related schwannomatosis	AD	Definitive	2025-08-21T05:00:00.000Z	Hereditary Cancer Gene Curation Expert Panel	TRUE	lacked
MBD4	uveal melanoma	AD	Moderate	2026-02-27T18:00:00.000Z	Hereditary Cancer Gene Curation Expert Panel	TRUE	lacked
MCM9	MCM9-related gametogenic failure	AR	Definitive	2026-04-01T16:00:00.000Z	Male Infertility Gene Curation Expert Panel	TRUE	lacked
MEIS1	thrombocytopenia	AD	Limited	2025-11-03T17:00:00.000Z	Hemostasis/Thrombosis Gene Curation Expert Panel	FALSE	lacked
METTL23	intellectual disability	AR	Definitive	2026-02-17T17:00:00.000Z	Intellectual Disability and Autism Gene Curation Expert Panel	TRUE	lacked
MOCS3	sulfite oxidase deficiency due to molybdenum cofactor deficiency type B2	AR	Limited	2026-04-24T16:00:00.000Z	General Inborn Errors of Metabolism Gene Curation Expert Panel	FALSE	lacked
MRPL12	mitochondrial disease	AR	Limited	2025-10-27T04:00:00.000Z	Mitochondrial Diseases Gene Curation Expert Panel	FALSE	lacked
MRPL24	mitochondrial disease	AR	Limited	2025-01-27T05:00:00.000Z	Mitochondrial Diseases Gene Curation Expert Panel	FALSE	lacked
MRPL38	mitochondrial disease	AR	Limited	2025-01-27T05:00:00.000Z	Mitochondrial Diseases Gene Curation Expert Panel	FALSE	lacked
MRPS2	mitochondrial disease	AR	Moderate	2025-01-27T05:00:00.000Z	Mitochondrial Diseases Gene Curation Expert Panel	TRUE	lacked
MRPS23	mitochondrial disease	AR	Limited	2024-11-04T05:00:00.000Z	Mitochondrial Diseases Gene Curation Expert Panel	FALSE	lacked
MT-TF	familial juvenile hyperuricemic nephropathy	MT	Moderate	2024-02-12T05:00:00.000Z	Kidney Cystic and Ciliopathy Disorders Gene Curation Expert Panel	TRUE	lacked
MUSK	congenital myasthenic syndrome 9	AR	Definitive	2026-04-27T16:00:00.000Z	Congenital Myopathies and Myasthenic Syndromes Gene Curation Expert Panel	TRUE	lacked
MYCN	Feingold syndrome type 1	AD	Definitive	2025-07-02T16:00:00.000Z	Syndromic Disorders Gene Curation Expert Panel	TRUE	lacked
MYCN	megalencephaly-polydactyly syndrome	AD	Moderate	2026-01-07T17:00:00.000Z	Syndromic Disorders Gene Curation Expert Panel	TRUE	lacked
NAA20	syndromic intellectual disability	AR	Moderate	2026-04-01T15:00:00.000Z	Intellectual Disability and Autism Gene Curation Expert Panel	TRUE	lacked
NDUFAF8	mitochondrial disease	AR	Moderate	2024-11-04T05:00:00.000Z	Mitochondrial Diseases Gene Curation Expert Panel	TRUE	lacked
NDUFV1	mitochondrial disease	AR	Definitive	2024-05-20T04:00:00.000Z	Mitochondrial Diseases Gene Curation Expert Panel	TRUE	lacked
NODAL	congenital heart disease with heterotaxy syndrome	AD	Definitive	2025-08-05T17:00:00.000Z	Congenital Heart Disease Gene Curation Expert Panel	TRUE	lacked
NR5A1	NR5A1-related sex development disorder	AD	Definitive	2026-01-21T17:00:00.000Z	Male Infertility Gene Curation Expert Panel	TRUE	lacked
OGDH	mitochondrial disease	AR	Definitive	2026-02-19T05:00:00.000Z	Mitochondrial Diseases Gene Curation Expert Panel	TRUE	lacked
P2RX1	inherited bleeding disorder, platelet-type	AD	Disputed	2026-04-01T16:00:00.000Z	Hemostasis/Thrombosis Gene Curation Expert Panel	FALSE	lacked
P2RY12	P2RY12-related platelet disorder, autosomal dominant	AD	Moderate	2025-04-07T16:00:00.000Z	Hemostasis/Thrombosis Gene Curation Expert Panel	TRUE	relabel
PDE1C	autosomal dominant nonsyndromic hearing loss	AD	Limited	2026-04-15T16:00:00.000Z	Hearing Loss Gene Curation Expert Panel	FALSE	lacked
PET117	mitochondrial disease	AR	Limited	2024-11-04T05:00:00.000Z	Mitochondrial Diseases Gene Curation Expert Panel	FALSE	lacked
PIP5K1C	PIP5K1C-related neurodevelopmental disorder	AD	Strong	2025-05-07T10:00:00.000Z	Intellectual Disability and Autism Gene Curation Expert Panel	TRUE	lacked
PNPLA8	mitochondrial disease	AR	Definitive	2025-03-24T04:00:00.000Z	Mitochondrial Diseases Gene Curation Expert Panel	TRUE	lacked
POLE2	combined immunodeficiency due to POLE2 deficiency	AR	Limited	2024-05-16T16:00:00.000Z	SCID-CID Gene Curation Expert Panel	FALSE	lacked
PPP2R5C	complex neurodevelopmental disorder	AD	Definitive	2025-07-16T19:00:00.000Z	Intellectual Disability and Autism Gene Curation Expert Panel	TRUE	lacked
PTCH1	holoprosencephaly	AD	Limited	2025-07-09T04:00:00.000Z	Intellectual Disability and Autism Gene Curation Expert Panel	FALSE	lacked
RNU12	RNU12-related minor spliceopathy disorder	AR	Moderate	2026-02-20T17:00:00.000Z	Syndromic Disorders Gene Curation Expert Panel	TRUE	lacked
SCLT1	ciliopathy	AR	Definitive	2025-12-08T05:00:00.000Z	Kidney Cystic and Ciliopathy Disorders Gene Curation Expert Panel	TRUE	lacked
SCO2	Charcot-Marie-Tooth disease	AR	Moderate	2026-04-10T16:00:00.000Z	Charcot-Marie-Tooth Disease Gene Curation Expert Panel	TRUE	lacked
SCO2	mitochondrial disease	AR	Definitive	2024-10-07T04:00:00.000Z	Mitochondrial Diseases Gene Curation Expert Panel	TRUE	lacked
SH2B3	SH2B3-related immune system disorder	SD	Definitive	2025-08-12T16:00:00.000Z	Childhood, Adolescent and Young Adult Cancer Predisposition Gene Curation Expert Panel	TRUE	lacked
SLITRK2	X-linked complex neurodevelopmental disorder	XL	Limited	2025-07-02T10:00:00.000Z	Intellectual Disability and Autism Gene Curation Expert Panel	FALSE	lacked
SMAD6	SMAD6-related disease	AD	Definitive	2023-06-15T04:00:00.000Z	Craniofacial Malformations Gene Curation Expert Panel	TRUE	relabel
SNORA31	encephalopathy, acute, infection-induced (herpes-specific), susceptibility to, 10	AD	Limited	2026-03-04T17:00:00.000Z	Syndromic Disorders Gene Curation Expert Panel	FALSE	lacked
SPG7	mitochondrial disease	AR	Definitive	2026-02-19T05:00:00.000Z	Mitochondrial Diseases Gene Curation Expert Panel	TRUE	lacked
SPG7	mitochondrial disease	AD	Disputed	2026-02-19T05:00:00.000Z	Mitochondrial Diseases Gene Curation Expert Panel	FALSE	lacked
SUCLA2	mitochondrial disease	AR	Definitive	2024-06-17T04:00:00.000Z	Mitochondrial Diseases Gene Curation Expert Panel	TRUE	lacked
SYCE1	SYCE1-related gametogenic failure	AR	Definitive	2026-04-15T16:00:00.000Z	Male Infertility Gene Curation Expert Panel	TRUE	lacked
TAB2	congenital heart defects, multiple types, 2	AD	Definitive	2026-01-05T17:00:00.000Z	Congenital Heart Disease Gene Curation Expert Panel	TRUE	lacked
TAMM41	mitochondrial disease	AR	Moderate	2025-10-27T04:00:00.000Z	Mitochondrial Diseases Gene Curation Expert Panel	TRUE	lacked
TBC1D32	ciliopathy	AR	Definitive	2025-04-18T16:00:00.000Z	Syndromic Disorders Gene Curation Expert Panel	TRUE	lacked
TBX2	vertebral anomalies and variable endocrine and T-cell dysfunction	AD	Limited	2025-04-22T16:00:00.000Z	Syndromic Disorders Gene Curation Expert Panel	FALSE	lacked
TCTN1	ciliopathy	AR	Definitive	2026-02-25T05:00:00.000Z	Kidney Cystic and Ciliopathy Disorders Gene Curation Expert Panel	TRUE	lacked
THPO	amegakaryocytic thrombocytopenia, congenital, 2	SD	Definitive	2024-05-20T16:00:00.000Z	Hemostasis/Thrombosis Gene Curation Expert Panel	TRUE	relabel
TTN	TTN-related myopathy, dominant-negative TTNsv	AD	Moderate	2026-02-23T17:00:00.000Z	Congenital Myopathies and Myasthenic Syndromes Gene Curation Expert Panel	TRUE	lacked
UNC13A	neurodevelopmental disorder with hypotonia, epilepsy, and absent speech	AR	Definitive	2026-04-17T16:00:00.000Z	Syndromic Disorders Gene Curation Expert Panel	TRUE	lacked
UNC13A	neurodevelopmental disorder with speech delay, movement abnormalities, and seizures	AD	Definitive	2026-04-17T16:00:00.000Z	Syndromic Disorders Gene Curation Expert Panel	TRUE	lacked
UQCC2	mitochondrial disease	AR	Moderate	2024-09-30T04:00:00.000Z	Mitochondrial Diseases Gene Curation Expert Panel	TRUE	lacked
UQCRB	mitochondrial disease	AR	Limited	2024-10-07T04:00:00.000Z	Mitochondrial Diseases Gene Curation Expert Panel	FALSE	lacked
UQCRC1	mitochondrial disease	AD	Disputed	2025-01-27T05:00:00.000Z	Mitochondrial Diseases Gene Curation Expert Panel	FALSE	lacked
UQCRFS1	mitochondrial disease	AR	Moderate	2024-11-04T05:00:00.000Z	Mitochondrial Diseases Gene Curation Expert Panel	TRUE	lacked
UQCRQ	mitochondrial disease	AR	Limited	2024-10-07T04:00:00.000Z	Mitochondrial Diseases Gene Curation Expert Panel	FALSE	lacked
ZIC3	congenital heart disease with heterotaxy syndrome	XL	Definitive	2025-10-07T16:00:00.000Z	Congenital Heart Disease Gene Curation Expert Panel	TRUE	lacked
ZMYM2	syndromic complex neurodevelopmental disorder	AD	Definitive	2025-05-22T16:00:00.000Z	Intellectual Disability and Autism Gene Curation Expert Panel	TRUE	lacked
clingen_missing_summary_v38.csv (26 rows, 2 columns)
measure	n
curations in the 30 April export	3546
rows of the 11 October export dated on or before 30 April whose gene and disease pair the April export lacks	112
of them re-labelled (the April export lists the same assertion under another disease identifier)	7
of them dated 30 April itself, after the April file was downloaded	1
curations dated before 30 April that the export lacked	104
in genes	100
of Definitive, Strong or Moderate strength	76
genes with such a curation	73
genes with such a curation and no other curation in the April export	63
classified in 2025 or 2026	83
classified from January to April 2026	45
classified before 2024	5
curations in the April export classified in 2025 or 2026	664
curations in the April export classified from January to April 2026	159
curations in the April export classified before 2024	2213
expected in 2025 or 2026 if the omission were independent of the date	19.4743
expected from January to April 2026 if the omission were independent of the date	4.66328
expected before 2024 if the omission were independent of the date	64.9047
variants of GATM, the gene of the row dated 30 April itself, in the benchmark	163
with the established ClinGen tag AR alone in the main run	163
with the established ClinGen tags AD and AR in the run that reads the completed file	163
whose call differs in the run that reads the completed file	0
whose call or criteria differ in the run that reads the completed file	6
that lose a PM2 criterion in the run that reads the completed file	6
lowest allele frequency in gnomAD among those (0 when there are none)	4.24128e-05
highest allele frequency in gnomAD among those (0 when there are none)	6.08917e-05
cftr_null_variants_v38.csv (558 rows, 17 columns)
chrom	pos	ref	alt	consequence	transcript	on_mane_select	hgvsc	hgvsp	clinvar	review_stars	gnomad_ac	gnomad_an	v38_call	v38_criteria	complete_clingen_call	complete_clingen_criteria
7	117480098	C	T	stop_gained	ENST00000003084	yes	ENST00000003084.11:c.4C>T	ENSP00000003084.6:p.Gln2Ter	Pathogenic	3	2	1461704	VUS	PM2_Supporting	Likely_pathogenic	PVS1&PM2_Supporting
7	117480101	AG	A	frameshift_variant	ENST00000003084	yes	ENST00000003084.11:c.9del	ENSP00000003084.6:p.Arg3SerfsTer22	Pathogenic	2			VUS	PM2_Supporting	Likely_pathogenic	PVS1&PM2_Supporting
7	117480105	C	A	stop_gained	ENST00000003084	yes	ENST00000003084.11:c.11C>A	ENSP00000003084.6:p.Ser4Ter	Pathogenic	3	3	1461706	VUS	PM2_Supporting	Likely_pathogenic	PVS1&PM2_Supporting
7	117480117	A	AG	frameshift_variant	ENST00000003084	yes	ENST00000003084.11:c.25dup	ENSP00000003084.6:p.Ala9GlyfsTer36	Pathogenic	2			VUS	PM2_Supporting	Likely_pathogenic	PVS1&PM2_Supporting
7	117480133	CA	C	frameshift_variant	ENST00000003084	yes	ENST00000003084.11:c.42del	ENSP00000003084.6:p.Lys14AsnfsTer11	Pathogenic	2			VUS	PM2_Supporting	Likely_pathogenic	PVS1&PM2_Supporting
7	117480133	CAAACT	C	frameshift_variant	ENST00000003084	yes	ENST00000003084.11:c.40_44del	ENSP00000003084.6:p.Lys14PhefsTer29	Pathogenic	2	1	1461668	VUS	PM2_Supporting	Likely_pathogenic	PVS1&PM2_Supporting
7	117480134	A	T	stop_gained	ENST00000003084	yes	ENST00000003084.11:c.40A>T	ENSP00000003084.6:p.Lys14Ter	Pathogenic	2			VUS	PM2_Supporting	Likely_pathogenic	PVS1&PM2_Supporting
7	117480136	AC	A	frameshift_variant	ENST00000003084	yes	ENST00000003084.11:c.43del	ENSP00000003084.6:p.Leu15PhefsTer10	Pathogenic	2			VUS	PM2_Supporting	Likely_pathogenic	PVS1&PM2_Supporting
7	117480137	CTT	C	frameshift_variant	ENST00000003084	yes	ENST00000003084.11:c.49_50del	ENSP00000003084.6:p.Phe17GlnfsTer27	Pathogenic	2			VUS	PM2_Supporting	Likely_pathogenic	PVS1&PM2_Supporting
7	117480137	CT	C	frameshift_variant	ENST00000003084	yes	ENST00000003084.11:c.50del	ENSP00000003084.6:p.Phe17SerfsTer8	Pathogenic	3	1	1461646	VUS	PM2_Supporting	Likely_pathogenic	PVS1&PM2_Supporting
7	117480137	C	CT	frameshift_variant	ENST00000003084	yes	ENST00000003084.11:c.50dup	ENSP00000003084.6:p.Ser18GlnfsTer27	Pathogenic	2	0	1461644	VUS		Likely_pathogenic	PVS1
7	117480137	C	CTT	frameshift_variant	ENST00000003084	yes	ENST00000003084.11:c.49_50dup	ENSP00000003084.6:p.Trp19AlafsTer7	Pathogenic	2			VUS	PM2_Supporting	Likely_pathogenic	PVS1&PM2_Supporting
7	117480144	TC	T	frameshift_variant	ENST00000003084	yes	ENST00000003084.11:c.51del	ENSP00000003084.6:p.Phe17LeufsTer8	Pathogenic	2			VUS	PM2_Supporting	Likely_pathogenic	PVS1&PM2_Supporting
7	117480148	G	C	splice_donor_variant	ENST00000003084	yes	ENST00000003084.11:c.53+1G>C		Pathogenic	2			VUS	PS1_Supporting&PM2_Supporting	Pathogenic	PVS1&PS1_Supporting&PM2_Supporting
7	117480148	G	T	splice_donor_variant	ENST00000003084	yes	ENST00000003084.11:c.53+1G>T		Pathogenic	3	4	1461636	VUS	PS1_Supporting&PM2_Supporting&PP3	Pathogenic	PVS1&PS1_Supporting&PM2_Supporting
7	117480149	T	C	splice_donor_variant	ENST00000003084	yes	ENST00000003084.11:c.53+2T>C		Pathogenic	2			VUS	PS1_Supporting&PM2_Supporting	Pathogenic	PVS1&PS1_Supporting&PM2_Supporting
7	117504252	G	T	splice_acceptor_variant	ENST00000003084	yes	ENST00000003084.11:c.54-1G>T		Pathogenic	2			VUS	PM2_Supporting	Likely_pathogenic	PVS1&PM2_Supporting
7	117504252	G	A	splice_acceptor_variant	ENST00000003084	yes	ENST00000003084.11:c.54-1G>A		Pathogenic	2	2	1423098	VUS	PS1_Supporting&PM2_Supporting&PP3	Pathogenic	PVS1&PS1_Supporting&PM2_Supporting
7	117504256	G	A	stop_gained	ENST00000003084	yes	ENST00000003084.11:c.57G>A	ENSP00000003084.6:p.Trp19Ter	Pathogenic	3			VUS	PM2_Supporting	Likely_pathogenic	PVS1&PM2_Supporting
7	117504278	G	T	stop_gained	ENST00000003084	yes	ENST00000003084.11:c.79G>T	ENSP00000003084.6:p.Gly27Ter	Pathogenic	3	3	1458524	VUS	PM2_Supporting	Likely_pathogenic	PVS1&PM2_Supporting
7	117504287	C	T	stop_gained	ENST00000003084	yes	ENST00000003084.11:c.88C>T	ENSP00000003084.6:p.Gln30Ter	Pathogenic	3			VUS	PM2_Supporting	Likely_pathogenic	PVS1&PM2_Supporting
7	117504313	C	G	stop_gained	ENST00000003084	yes	ENST00000003084.11:c.114C>G	ENSP00000003084.6:p.Tyr38Ter	Pathogenic	2			VUS	PM2_Supporting	Likely_pathogenic	PVS1&PM2_Supporting
7	117504314	C	T	stop_gained	ENST00000003084	yes	ENST00000003084.11:c.115C>T	ENSP00000003084.6:p.Gln39Ter	Pathogenic	3	2	1459918	VUS	PM2_Supporting	Likely_pathogenic	PVS1&PM2_Supporting
7	117504339	ACAAT	A	frameshift_variant	ENST00000003084	yes	ENST00000003084.11:c.142_145del	ENSP00000003084.6:p.Asn48TyrfsTer42	Pathogenic	2			VUS	PM2_Supporting	Likely_pathogenic	PVS1&PM2_Supporting
7	117504350	G	GA	frameshift_variant	ENST00000003084	yes	ENST00000003084.11:c.156dup	ENSP00000003084.6:p.Leu53IlefsTer7	Pathogenic	2	1	1404836	VUS	PM2_Supporting	Likely_pathogenic	PVS1&PM2_Supporting
7	117504350	GA	G	frameshift_variant	ENST00000003084	yes	ENST00000003084.11:c.156del	ENSP00000003084.6:p.Lys52AsnfsTer39	Pathogenic	2	1	1404824	VUS		Likely_pathogenic	PVS1
7	117504364	G	A	splice_donor_variant	ENST00000003084	yes	ENST00000003084.11:c.164+1G>A		Pathogenic	3	2	1223538	VUS	PS1_Supporting&PM2_Supporting&PP3	Pathogenic	PVS1&PS1_Supporting&PM2_Supporting
7	117504364	G	C	splice_donor_variant	ENST00000003084	yes	ENST00000003084.11:c.164+1G>C		Pathogenic	2			VUS	PS1_Supporting&PM2_Supporting	Pathogenic	PVS1&PS1_Supporting&PM2_Supporting
7	117504364	G	T	splice_donor_variant	ENST00000003084	yes	ENST00000003084.11:c.164+1G>T		Pathogenic	3	0	1223538	VUS	PS1_Supporting&PP3	Likely_pathogenic	PVS1&PS1_Supporting
7	117504365	T	A	splice_donor_variant	ENST00000003084	yes	ENST00000003084.11:c.164+2T>A		Likely_pathogenic	2			VUS	PS1_Supporting&PM2_Supporting	Pathogenic	PVS1&PS1_Supporting&PM2_Supporting
7	117504365	T	C	splice_donor_variant	ENST00000003084	yes	ENST00000003084.11:c.164+2T>C		Pathogenic	3	3	1226108	VUS	PS1_Supporting&PM2_Supporting&PP3	Pathogenic	PVS1&PS1_Supporting&PM2_Supporting
7	117509032	A	G	splice_acceptor_variant	ENST00000003084	yes	ENST00000003084.11:c.165-2A>G		Pathogenic	2	1	1434738	VUS	PS1_Supporting&PM2_Supporting&PP3	Pathogenic	PVS1&PS1_Supporting&PM2_Supporting
7	117509033	G	A	splice_acceptor_variant	ENST00000003084	yes	ENST00000003084.11:c.165-1G>A		Pathogenic	3			VUS	PS1_Supporting&PM2_Supporting	Pathogenic	PVS1&PS1_Supporting&PM2_Supporting
7	117509035	GA	G	frameshift_variant	ENST00000003084	yes	ENST00000003084.11:c.168del	ENSP00000003084.6:p.Glu56AspfsTer35	Pathogenic	3	4	1442320	VUS	PM2_Supporting	Likely_pathogenic	PVS1&PM2_Supporting
7	117509035	G	T	stop_gained	ENST00000003084	yes	ENST00000003084.11:c.166G>T	ENSP00000003084.6:p.Glu56Ter	Pathogenic	2			VUS	PM2_Supporting	Likely_pathogenic	PVS1&PM2_Supporting
7	117509039	G	A	stop_gained	ENST00000003084	yes	ENST00000003084.11:c.170G>A	ENSP00000003084.6:p.Trp57Ter	Pathogenic	3			VUS	PM2_Supporting	Likely_pathogenic	PVS1&PM2_Supporting
7	117509040	G	A	stop_gained	ENST00000003084	yes	ENST00000003084.11:c.171G>A	ENSP00000003084.6:p.Trp57Ter	Pathogenic	3	1	1450132	VUS	PM2_Supporting	Likely_pathogenic	PVS1&PM2_Supporting
7	117509040	GGATA	G	frameshift_variant	ENST00000003084	yes	ENST00000003084.11:c.174_177del	ENSP00000003084.6:p.Asp58GlufsTer32	Pathogenic	3			VUS	PM2_Supporting	Likely_pathogenic	PVS1&PM2_Supporting
7	117509043	T	TA	frameshift_variant	ENST00000003084	yes	ENST00000003084.11:c.175dup	ENSP00000003084.6:p.Arg59LysfsTer10	Pathogenic	3			VUS	PM2_Supporting	Likely_pathogenic	PVS1&PM2_Supporting
7	117509047	G	T	stop_gained	ENST00000003084	yes	ENST00000003084.11:c.178G>T	ENSP00000003084.6:p.Glu60Ter	Pathogenic	3	68	1456618	VUS		Likely_pathogenic	PVS1&PM2_Supporting
7	117509083	GC	G	frameshift_variant	ENST00000003084	yes	ENST00000003084.11:c.217del	ENSP00000003084.6:p.Leu73PhefsTer18	Pathogenic	2			VUS	PM2_Supporting	Likely_pathogenic	PVS1&PM2_Supporting
7	117509092	C	T	stop_gained	ENST00000003084	yes	ENST00000003084.11:c.223C>T	ENSP00000003084.6:p.Arg75Ter	Pathogenic	3	18	1460370	VUS	PM2_Supporting	Likely_pathogenic	PVS1&PM2_Supporting
7	117509096	G	GT	frameshift_variant	ENST00000003084	yes	ENST00000003084.11:c.233dup	ENSP00000003084.6:p.Trp79LeufsTer32	Pathogenic	3	3	1459914	VUS	PM2_Supporting	Likely_pathogenic	PVS1&PM2_Supporting
7	117509096	GT	G	frameshift_variant	ENST00000003084	yes	ENST00000003084.11:c.233del	ENSP00000003084.6:p.Phe78SerfsTer13	Pathogenic	2	1	1459916	VUS	PM2_Supporting	Likely_pathogenic	PVS1&PM2_Supporting
7	117509102	T	TC	frameshift_variant	ENST00000003084	yes	ENST00000003084.11:c.234dup	ENSP00000003084.6:p.Trp79LeufsTer32	Pathogenic	2	1	1459278	VUS	PM2_Supporting	Likely_pathogenic	PVS1&PM2_Supporting
7	117509105	G	A	stop_gained	ENST00000003084	yes	ENST00000003084.11:c.236G>A	ENSP00000003084.6:p.Trp79Ter	Pathogenic	2	1	1458032	VUS	PM2_Supporting	Likely_pathogenic	PVS1&PM2_Supporting
7	117509122	G	T	stop_gained	ENST00000003084	yes	ENST00000003084.11:c.253G>T	ENSP00000003084.6:p.Gly85Ter	Pathogenic	2	1	1443590	VUS	PM2_Supporting&PP3	Likely_pathogenic	PVS1&PM2_Supporting
7	117509127	CTT	C	frameshift_variant	ENST00000003084	yes	ENST00000003084.11:c.262_263del	ENSP00000003084.6:p.Leu88IlefsTer22	Pathogenic	3	170	1427184	VUS		Likely_pathogenic	PVS1
7	117509132	T	A	stop_gained	ENST00000003084	yes	ENST00000003084.11:c.263T>A	ENSP00000003084.6:p.Leu88Ter	Pathogenic	3			VUS	PM2_Supporting	Likely_pathogenic	PVS1&PM2_Supporting
7	117509132	T	G	stop_gained	ENST00000003084	yes	ENST00000003084.11:c.263T>G	ENSP00000003084.6:p.Leu88Ter	Pathogenic	3			VUS	PM2_Supporting	Likely_pathogenic	PVS1&PM2_Supporting
7	117509138	TA	T	frameshift_variant	ENST00000003084	yes	ENST00000003084.11:c.270del	ENSP00000003084.6:p.Glu92LysfsTer15	Pathogenic	2			VUS	PM2_Supporting	Likely_pathogenic	PVS1&PM2_Supporting
7	117509143	G	A	splice_donor_variant	ENST00000003084	yes	ENST00000003084.11:c.273+1G>A		Pathogenic	3	2	1333364	VUS	PS1_Supporting&PM2_Supporting&PP3	Pathogenic	PVS1&PS1_Supporting&PM2_Supporting
7	117530893	TTGTA	T	splice_acceptor_variant	ENST00000003084	yes	ENST00000003084.11:c.274-5_274-2del		Pathogenic	2			VUS	PM2_Supporting	Likely_pathogenic	PVS1&PM2_Supporting
7	117530897	A	C	splice_acceptor_variant	ENST00000003084	yes	ENST00000003084.11:c.274-2A>C		Pathogenic	2			VUS	PS1_Supporting&PM2_Supporting	Pathogenic	PVS1&PS1_Supporting&PM2_Supporting
7	117530897	A	G	splice_acceptor_variant	ENST00000003084	yes	ENST00000003084.11:c.274-2A>G		Pathogenic	3	0	1441676	VUS	PS1_Supporting&PP3	Likely_pathogenic	PVS1&PS1_Supporting
7	117530898	G	A	splice_acceptor_variant	ENST00000003084	yes	ENST00000003084.11:c.274-1G>A		Pathogenic	3	6	1445494	VUS	PS1_Supporting&PM2_Supporting&PP3	Pathogenic	PVS1&PS1_Supporting&PM2_Supporting
7	117530898	G	C	splice_acceptor_variant	ENST00000003084	yes	ENST00000003084.11:c.274-1G>C		Pathogenic	2			VUS	PS1_Supporting&PM2_Supporting	Pathogenic	PVS1&PS1_Supporting&PM2_Supporting
7	117530899	G	T	stop_gained	ENST00000003084	yes	ENST00000003084.11:c.274G>T	ENSP00000003084.6:p.Glu92Ter	Pathogenic	3	2	1447030	VUS	PM2_Supporting&PP3	Likely_pathogenic	PVS1&PM2_Supporting
7	117530917	C	T	stop_gained	ENST00000003084	yes	ENST00000003084.11:c.292C>T	ENSP00000003084.6:p.Gln98Ter	Pathogenic	3	4	1460220	VUS	PM2_Supporting&PP3	Likely_pathogenic	PVS1&PM2_Supporting
7	117530927	T	TA	frameshift_variant	ENST00000003084	yes	ENST00000003084.11:c.303dup	ENSP00000003084.6:p.Leu102ThrfsTer9	Pathogenic	2			VUS	PM2_Supporting	Likely_pathogenic	PVS1&PM2_Supporting
7	117530930	TG	T	frameshift_variant	ENST00000003084	yes	ENST00000003084.11:c.308del	ENSP00000003084.6:p.Gly103GlufsTer4	Pathogenic	2			VUS	PM2_Supporting	Likely_pathogenic	PVS1&PM2_Supporting
7	117530932	G	T	stop_gained	ENST00000003084	yes	ENST00000003084.11:c.307G>T	ENSP00000003084.6:p.Gly103Ter	Pathogenic	2			VUS	PM2_Supporting	Likely_pathogenic	PVS1&PM2_Supporting
7	117530933	GA	G	frameshift_variant	ENST00000003084	yes	ENST00000003084.11:c.310del	ENSP00000003084.6:p.Arg104GlufsTer3	Pathogenic	3	5	1461370	VUS	PM2_Supporting	Likely_pathogenic	PVS1&PM2_Supporting
7	117530936	GA	G	frameshift_variant	ENST00000003084	yes	ENST00000003084.11:c.313del	ENSP00000003084.6:p.Ile105SerfsTer2	Pathogenic	3	2	1461398	VUS	PM2_Supporting	Likely_pathogenic	PVS1&PM2_Supporting
7	117530941	ATAGCTTCC	A	frameshift_variant	ENST00000003084	yes	ENST00000003084.11:c.319_326del	ENSP00000003084.6:p.Ala107Ter	Pathogenic	2			VUS	PM2_Supporting	Likely_pathogenic	PVS1&PM2_Supporting
7	117530950	TAT	G	frameshift_variant	ENST00000003084	yes	ENST00000003084.11:c.325_327delinsG	ENSP00000003084.6:p.Tyr109GlyfsTer4	Pathogenic	3			VUS	PM2_Supporting	Likely_pathogenic	PVS1&PM2_Supporting
7	117530952	T	A	stop_gained	ENST00000003084	yes	ENST00000003084.11:c.327T>A	ENSP00000003084.6:p.Tyr109Ter	Pathogenic	2			VUS	PM2_Supporting	Likely_pathogenic	PVS1&PM2_Supporting
7	117530952	T	G	stop_gained	ENST00000003084	yes	ENST00000003084.11:c.327T>G	ENSP00000003084.6:p.Tyr109Ter	Pathogenic	2			VUS	PM2_Supporting	Likely_pathogenic	PVS1&PM2_Supporting
7	117530954	AC	A	frameshift_variant	ENST00000003084	yes	ENST00000003084.11:c.332del	ENSP00000003084.6:p.Pro111ArgfsTer13	Pathogenic	2	1	1461540	VUS	PM2_Supporting	Likely_pathogenic	PVS1&PM2_Supporting
7	117530978	C	CT	frameshift_variant	ENST00000003084	yes	ENST00000003084.11:c.354dup	ENSP00000003084.6:p.Ile119TyrfsTer40	Pathogenic	2			VUS	PM2_Supporting	Likely_pathogenic	PVS1&PM2_Supporting
7	117530991	T	A	stop_gained	ENST00000003084	yes	ENST00000003084.11:c.366T>A	ENSP00000003084.6:p.Tyr122Ter	Pathogenic	3			VUS	PM2_Supporting	Likely_pathogenic	PVS1&PM2_Supporting
7	117531033	GC	G	frameshift_variant	ENST00000003084	yes	ENST00000003084.11:c.409del	ENSP00000003084.6:p.Leu137SerfsTer16	Pathogenic	3			VUS	PM2_Supporting	Likely_pathogenic	PVS1&PM2_Supporting
7	117531033	GCTCC	G	frameshift_variant	ENST00000003084	yes	ENST00000003084.11:c.409_412del	ENSP00000003084.6:p.Leu137TyrfsTer15	Pathogenic	2	1	1461528	VUS	PM2_Supporting	Likely_pathogenic	PVS1&PM2_Supporting
7	117531048	CA	C	frameshift_variant	ENST00000003084	yes	ENST00000003084.11:c.424del	ENSP00000003084.6:p.Ile142PhefsTer11	Pathogenic	3			VUS	PM2_Supporting	Likely_pathogenic	PVS1&PM2_Supporting
7	117531049	AT	A	frameshift_variant	ENST00000003084	yes	ENST00000003084.11:c.429del	ENSP00000003084.6:p.Phe143LeufsTer10	Pathogenic	3	5	1461514	VUS	PM2_Supporting	Likely_pathogenic	PVS1&PM2_Supporting
7	117531066	CA	C	frameshift_variant	ENST00000003084	yes	ENST00000003084.11:c.442del	ENSP00000003084.6:p.Ile148LeufsTer5	Pathogenic	3			VUS	PM2_Supporting	Likely_pathogenic	PVS1&PM2_Supporting
7	117531076	C	T	stop_gained	ENST00000003084	yes	ENST00000003084.11:c.451C>T	ENSP00000003084.6:p.Gln151Ter	Pathogenic	2			VUS	PM2_Supporting	Likely_pathogenic	PVS1&PM2_Supporting
7	117531093	GTTTAGTTTGATTTA	G	frameshift_variant	ENST00000003084	yes	ENST00000003084.11:c.470_483del	ENSP00000003084.6:p.Phe157Ter	Pathogenic	3	1	1460870	VUS	PM2_Supporting&PP3	Likely_pathogenic	PVS1&PM2_Supporting
7	117531106	TA	T	frameshift_variant	ENST00000003084	yes	ENST00000003084.11:c.482del	ENSP00000003084.6:p.Tyr161LeufsTer5	Likely_pathogenic	2			VUS	PM2_Supporting	Likely_pathogenic	PVS1&PM2_Supporting
7	117531108	T	TCC	frameshift_variant	ENST00000003084	yes	ENST00000003084.11:c.483_484insCC	ENSP00000003084.6:p.Lys162ProfsTer5	Pathogenic	2			VUS	PM2_Supporting	Likely_pathogenic	PVS1&PM2_Supporting
7	117531111	GA	G	frameshift_variant	ENST00000003084	yes	ENST00000003084.11:c.488del	ENSP00000003084.6:p.Lys163ArgfsTer3	Pathogenic	2			VUS	PM2_Supporting	Likely_pathogenic	PVS1&PM2_Supporting
7	117531115	G	A	splice_donor_variant	ENST00000003084	yes	ENST00000003084.11:c.489+1G>A		Pathogenic	2			VUS	PS1_Supporting&PM2_Supporting	Pathogenic	PVS1&PS1_Supporting&PM2_Supporting
7	117531115	G	T	splice_donor_variant	ENST00000003084	yes	ENST00000003084.11:c.489+1G>T		Pathogenic	4	298	1454596	VUS	PS1_Supporting&PP3	Likely_pathogenic	PVS1&PS1_Supporting
7	117531116	T	C	splice_donor_variant	ENST00000003084	yes	ENST00000003084.11:c.489+2T>C		Pathogenic	2			VUS	PS1_Supporting&PM2_Supporting	Pathogenic	PVS1&PS1_Supporting&PM2_Supporting
7	117531116	T	G	splice_donor_variant	ENST00000003084	yes	ENST00000003084.11:c.489+2T>G		Pathogenic	2			VUS	PS1_Supporting&PM2_Supporting	Pathogenic	PVS1&PS1_Supporting&PM2_Supporting
7	117534274	A	G	splice_acceptor_variant	ENST00000003084	yes	ENST00000003084.11:c.490-2A>G		Pathogenic	2	1	1349034	VUS	PS1_Supporting&PM2_Supporting&PP3	Pathogenic	PVS1&PS1_Supporting&PM2_Supporting
7	117534275	G	T	splice_acceptor_variant	ENST00000003084	yes	ENST00000003084.11:c.490-1G>T		Pathogenic	2	0	1357572	VUS	PS1_Supporting&PP3	Likely_pathogenic	PVS1&PS1_Supporting
7	117534275	G	A	splice_acceptor_variant	ENST00000003084	yes	ENST00000003084.11:c.490-1G>A		Pathogenic	2	4	1357574	VUS	PS1_Supporting&PM2_Supporting&PP3	Pathogenic	PVS1&PS1_Supporting&PM2_Supporting
7	117534275	G	C	splice_acceptor_variant	ENST00000003084	yes	ENST00000003084.11:c.490-1G>C		Likely_pathogenic	2	3	1357574	VUS	PS1_Supporting&PM2_Supporting&PP3	Pathogenic	PVS1&PS1_Supporting&PM2_Supporting
7	117534283	AG	A	frameshift_variant	ENST00000003084	yes	ENST00000003084.11:c.498del	ENSP00000003084.6:p.Lys166AsnfsTer7	Pathogenic	2	1	1407146	VUS	PM2_Supporting	Likely_pathogenic	PVS1&PM2_Supporting
7	117534292	GC	G	frameshift_variant	ENST00000003084	yes	ENST00000003084.11:c.508del	ENSP00000003084.6:p.Arg170ValfsTer3	Pathogenic	2			VUS	PM2_Supporting	Likely_pathogenic	PVS1&PM2_Supporting
7	117534315	A	AT	frameshift_variant	ENST00000003084	yes	ENST00000003084.11:c.531dup	ENSP00000003084.6:p.Gly178TrpfsTer5	Pathogenic	2			VUS	PM2_Supporting	Likely_pathogenic	PVS1&PM2_Supporting
7	117534315	AT	A	frameshift_variant	ENST00000003084	yes	ENST00000003084.11:c.531del	ENSP00000003084.6:p.Ile177MetfsTer12	Pathogenic	3	3	1453124	VUS	PM2_Supporting	Likely_pathogenic	PVS1&PM2_Supporting
7	117534321	C	T	stop_gained	ENST00000003084	yes	ENST00000003084.11:c.535C>T	ENSP00000003084.6:p.Gln179Ter	Pathogenic	2	1	1453594	VUS	PM2_Supporting	Likely_pathogenic	PVS1&PM2_Supporting
7	117534326	TGTTA	T	frameshift_variant	ENST00000003084	yes	ENST00000003084.11:c.543_546del	ENSP00000003084.6:p.Leu183PhefsTer5	Pathogenic	3			VUS	PM2_Supporting	Likely_pathogenic	PVS1&PM2_Supporting
7	117534329	T	TA	frameshift_variant	ENST00000003084	yes	ENST00000003084.11:c.544dup	ENSP00000003084.6:p.Ser182LysfsTer11	Pathogenic	2			VUS	PM2_Supporting	Likely_pathogenic	PVS1&PM2_Supporting
7	117534344	CA	C	frameshift_variant	ENST00000003084	yes	ENST00000003084.11:c.560del	ENSP00000003084.6:p.Asn187ThrfsTer2	Pathogenic	2			VUS	PM2_Supporting	Likely_pathogenic	PVS1&PM2_Supporting
7	117534360	GATGAAGT	G	splice_donor_variant	ENST00000003084	yes	ENST00000003084.11:c.578_579+5del		Pathogenic	2			VUS	PM2_Supporting	Likely_pathogenic	PVS1&PM2_Supporting
7	117534363	G	T	stop_gained	ENST00000003084	yes	ENST00000003084.11:c.577G>T	ENSP00000003084.6:p.Glu193Ter	Pathogenic	3	8	1350814	VUS	PM2_Supporting	Likely_pathogenic	PVS1&PM2_Supporting
7	117534366	G	A	splice_donor_variant	ENST00000003084	yes	ENST00000003084.11:c.579+1G>A		Pathogenic	2	0	1330838	VUS	PS1_Supporting&PP3	Likely_pathogenic	PVS1&PS1_Supporting
7	117534366	G	T	splice_donor_variant	ENST00000003084	yes	ENST00000003084.11:c.579+1G>T		Pathogenic	4	50	1330838	VUS	PS1_Supporting&PM2_Supporting&PP3	Pathogenic	PVS1&PS1_Supporting&PM2_Supporting
7	117535246	A	G	splice_acceptor_variant	ENST00000003084	yes	ENST00000003084.11:c.580-2A>G		Pathogenic	3	3	1461810	VUS	PS1_Supporting&PM2_Supporting&PP3	Pathogenic	PVS1&PS1_Supporting&PM2_Supporting
7	117535246	A	C	splice_acceptor_variant	ENST00000003084	yes	ENST00000003084.11:c.580-2A>C		Pathogenic	2			VUS	PS1_Supporting&PM2_Supporting	Pathogenic	PVS1&PS1_Supporting&PM2_Supporting
7	117535247	G	T	splice_acceptor_variant	ENST00000003084	yes	ENST00000003084.11:c.580-1G>T		Pathogenic	3	2	1461824	VUS	PS1_Supporting&PM2_Supporting&PP3	Pathogenic	PVS1&PS1_Supporting&PM2_Supporting
7	117535247	G	C	splice_acceptor_variant	ENST00000003084	yes	ENST00000003084.11:c.580-1G>C		Pathogenic	2			VUS	PS1_Supporting&PM2_Supporting	Pathogenic	PVS1&PS1_Supporting&PM2_Supporting
7	117535248	G	T	stop_gained	ENST00000003084	yes	ENST00000003084.11:c.580G>T	ENSP00000003084.6:p.Gly194Ter	Pathogenic	2			VUS	PM2_Supporting	Likely_pathogenic	PVS1&PM2_Supporting
7	117535253	T	TG	frameshift_variant	ENST00000003084	yes	ENST00000003084.11:c.586dup	ENSP00000003084.6:p.Ala196GlyfsTer62	Pathogenic	2			VUS	PM2_Supporting	Likely_pathogenic	PVS1&PM2_Supporting
7	117535268	CG	C	frameshift_variant	ENST00000003084	yes	ENST00000003084.11:c.601del	ENSP00000003084.6:p.Val201CysfsTer14	Pathogenic	2			VUS	PM2_Supporting	Likely_pathogenic	PVS1&PM2_Supporting
7	117535274	G	A	stop_gained	ENST00000003084	yes	ENST00000003084.11:c.606G>A	ENSP00000003084.6:p.Trp202Ter	Pathogenic	2			VUS	PM2_Supporting	Likely_pathogenic	PVS1&PM2_Supporting
7	117535287	C	T	stop_gained	ENST00000003084	yes	ENST00000003084.11:c.619C>T	ENSP00000003084.6:p.Gln207Ter	Pathogenic	2			VUS	PM2_Supporting	Likely_pathogenic	PVS1&PM2_Supporting
7	117535315	G	A	stop_gained	ENST00000003084	yes	ENST00000003084.11:c.647G>A	ENSP00000003084.6:p.Trp216Ter	Pathogenic	3	1	1461848	VUS	PM2_Supporting	Likely_pathogenic	PVS1&PM2_Supporting
7	117535316	G	A	stop_gained	ENST00000003084	yes	ENST00000003084.11:c.648G>A	ENSP00000003084.6:p.Trp216Ter	Likely_pathogenic	2			VUS	PM2_Supporting	Likely_pathogenic	PVS1&PM2_Supporting
7	117535321	T	A	stop_gained	ENST00000003084	yes	ENST00000003084.11:c.653T>A	ENSP00000003084.6:p.Leu218Ter	Pathogenic	3	14	1461842	VUS	PM2_Supporting	Likely_pathogenic	PVS1&PM2_Supporting
7	117535326	C	T	stop_gained	ENST00000003084	yes	ENST00000003084.11:c.658C>T	ENSP00000003084.6:p.Gln220Ter	Pathogenic	3	18	1461828	VUS	PM2_Supporting	Likely_pathogenic	PVS1&PM2_Supporting
7	117535343	T	A	stop_gained	ENST00000003084	yes	ENST00000003084.11:c.675T>A	ENSP00000003084.6:p.Cys225Ter	Pathogenic	2			VUS	PM2_Supporting	Likely_pathogenic	PVS1&PM2_Supporting
7	117535371	CT	C	frameshift_variant	ENST00000003084	yes	ENST00000003084.11:c.708del	ENSP00000003084.6:p.Gln237ArgfsTer4	Pathogenic	2			VUS	PM2_Supporting	Likely_pathogenic	PVS1&PM2_Supporting
7	117535377	C	T	stop_gained	ENST00000003084	yes	ENST00000003084.11:c.709C>T	ENSP00000003084.6:p.Gln237Ter	Pathogenic	2			VUS	PM2_Supporting	Likely_pathogenic	PVS1&PM2_Supporting
7	117535382	TG	T	frameshift_variant	ENST00000003084	yes	ENST00000003084.11:c.717del	ENSP00000003084.6:p.Leu240Ter	Pathogenic	3			VUS	PM2_Supporting	Likely_pathogenic	PVS1&PM2_Supporting
7	117535387	TAGGGAGAATGATGATGAAGTAC	T	frameshift_variant	ENST00000003084	yes	ENST00000003084.11:c.723_743+1del	ENSP00000003084.6:p.Gly241GlufsTer13	Pathogenic	3	1	1461848	VUS	PM2_Supporting&PP3	Likely_pathogenic	PVS1&PM2_Supporting
7	117535406	G	GTACA	frameshift_variant	ENST00000003084	yes	ENST00000003084.11:c.739_742dup	ENSP00000003084.6:p.Arg248IlefsTer11	Pathogenic	2			VUS	PM2_Supporting	Likely_pathogenic	PVS1&PM2_Supporting
7	117535412	G	C	splice_donor_variant	ENST00000003084	yes	ENST00000003084.11:c.743+1G>C		Pathogenic	2	8	1461674	VUS	PS1_Supporting&PM2_Supporting&PP3	Pathogenic	PVS1&PS1_Supporting&PM2_Supporting
7	117535412	G	A	splice_donor_variant	ENST00000003084	yes	ENST00000003084.11:c.743+1G>A		Pathogenic	2			VUS	PS1_Supporting&PM2_Supporting	Pathogenic	PVS1&PS1_Supporting&PM2_Supporting
7	117536546	A	G	splice_acceptor_variant	ENST00000003084	yes	ENST00000003084.11:c.744-2A>G		Pathogenic	3			VUS	PM2_Supporting	Likely_pathogenic	PVS1&PM2_Supporting
7	117536552	C	T	stop_gained	ENST00000003084	yes	ENST00000003084.11:c.748C>T	ENSP00000003084.6:p.Gln250Ter	Pathogenic	2			VUS	PM2_Supporting	Likely_pathogenic	PVS1&PM2_Supporting
7	117536563	GA	G	frameshift_variant	ENST00000003084	yes	ENST00000003084.11:c.761del	ENSP00000003084.6:p.Lys254ArgfsTer7	Pathogenic	3			VUS	PM2_Supporting	Likely_pathogenic	PVS1&PM2_Supporting
7	117536573	G	T	stop_gained	ENST00000003084	yes	ENST00000003084.11:c.769G>T	ENSP00000003084.6:p.Glu257Ter	Pathogenic	2			VUS	PM2_Supporting	Likely_pathogenic	PVS1&PM2_Supporting
7	117536573	GA	G	frameshift_variant	ENST00000003084	yes	ENST00000003084.11:c.772del	ENSP00000003084.6:p.Arg258AspfsTer3	Pathogenic	2	1	1448464	VUS	PM2_Supporting	Likely_pathogenic	PVS1&PM2_Supporting
7	117536579	CT	C	frameshift_variant	ENST00000003084	yes	ENST00000003084.11:c.777del	ENSP00000003084.6:p.Val260Ter	Pathogenic	2	1	1451050	VUS	PM2_Supporting	Likely_pathogenic	PVS1&PM2_Supporting
7	117536603	GA	G	frameshift_variant	ENST00000003084	yes	ENST00000003084.11:c.803del	ENSP00000003084.6:p.Asn268IlefsTer17	Pathogenic	3	5	1457486	VUS	PM2_Supporting	Likely_pathogenic	PVS1&PM2_Supporting
7	117536612	C	T	stop_gained	ENST00000003084	yes	ENST00000003084.11:c.808C>T	ENSP00000003084.6:p.Gln270Ter	Pathogenic	2			VUS	PM2_Supporting	Likely_pathogenic	PVS1&PM2_Supporting
7	117536614	AT	A	frameshift_variant	ENST00000003084	yes	ENST00000003084.11:c.811del	ENSP00000003084.6:p.Ser271LeufsTer14	Pathogenic	2			VUS	PM2_Supporting	Likely_pathogenic	PVS1&PM2_Supporting
7	117536629	C	G	stop_gained	ENST00000003084	yes	ENST00000003084.11:c.825C>G	ENSP00000003084.6:p.Tyr275Ter	Pathogenic	3	1	1459370	VUS	PM2_Supporting	Likely_pathogenic	PVS1&PM2_Supporting
7	117536632	C	A	stop_gained	ENST00000003084	yes	ENST00000003084.11:c.828C>A	ENSP00000003084.6:p.Cys276Ter	Pathogenic	3	1	1459450	VUS	PM2_Supporting	Likely_pathogenic	PVS1&PM2_Supporting
7	117536648	G	GA	frameshift_variant	ENST00000003084	yes	ENST00000003084.11:c.850dup	ENSP00000003084.6:p.Met284AsnfsTer3	Pathogenic	3	1	1459424	VUS	PM2_Supporting	Likely_pathogenic	PVS1&PM2_Supporting
7	117536648	G	T	stop_gained	ENST00000003084	yes	ENST00000003084.11:c.844G>T	ENSP00000003084.6:p.Glu282Ter	Pathogenic	2			VUS	PM2_Supporting	Likely_pathogenic	PVS1&PM2_Supporting
7	117536648	GA	G	frameshift_variant	ENST00000003084	yes	ENST00000003084.11:c.850del	ENSP00000003084.6:p.Met284Ter	Pathogenic	2	1	1459424	VUS	PM2_Supporting	Likely_pathogenic	PVS1&PM2_Supporting
7	117536662	AAACTT	A	frameshift_variant	ENST00000003084	yes	ENST00000003084.11:c.861_865del	ENSP00000003084.6:p.Asn287LysfsTer19	Pathogenic	3	2	1459118	VUS	PM2_Supporting	Likely_pathogenic	PVS1&PM2_Supporting
7	117536669	A	T	stop_gained	ENST00000003084	yes	ENST00000003084.11:c.865A>T	ENSP00000003084.6:p.Arg289Ter	Pathogenic	2			VUS	PM2_Supporting	Likely_pathogenic	PVS1&PM2_Supporting
7	117536672	C	T	stop_gained	ENST00000003084	yes	ENST00000003084.11:c.868C>T	ENSP00000003084.6:p.Gln290Ter	Pathogenic	2	2	1457076	VUS	PM2_Supporting	Likely_pathogenic	PVS1&PM2_Supporting
7	117536674	G	C	splice_donor_variant	ENST00000003084	yes	ENST00000003084.11:c.869+1G>C		Pathogenic	2			VUS	PS1_Supporting&PM2_Supporting	Pathogenic	PVS1&PS1_Supporting&PM2_Supporting
7	117540098	A	G	splice_acceptor_variant	ENST00000003084	yes	ENST00000003084.11:c.870-2A>G		Pathogenic	2	4	1458618	VUS	PS1_Supporting&PM2_Supporting&PP3	Pathogenic	PVS1&PS1_Supporting&PM2_Supporting
7	117540099	G	C	splice_acceptor_variant	ENST00000003084	yes	ENST00000003084.11:c.870-1G>C		Pathogenic	2			VUS	PM2_Supporting	Likely_pathogenic	PVS1&PM2_Supporting
7	117540102	CAG	C	frameshift_variant	ENST00000003084	yes	ENST00000003084.11:c.874_875del	ENSP00000003084.6:p.Glu292ThrfsTer15	Pathogenic	2	1	1459216	VUS	PM2_Supporting	Likely_pathogenic	PVS1&PM2_Supporting
7	117540104	G	T	stop_gained	ENST00000003084	yes	ENST00000003084.11:c.874G>T	ENSP00000003084.6:p.Glu292Ter	Pathogenic	2			VUS	PM2_Supporting	Likely_pathogenic	PVS1&PM2_Supporting
7	117540122	A	T	stop_gained	ENST00000003084	yes	ENST00000003084.11:c.892A>T	ENSP00000003084.6:p.Lys298Ter	Pathogenic	2			VUS	PM2_Supporting	Likely_pathogenic	PVS1&PM2_Supporting
7	117540159	TC	T	frameshift_variant	ENST00000003084	yes	ENST00000003084.11:c.930del	ENSP00000003084.6:p.Phe311SerfsTer17	Pathogenic	2			VUS	PM2_Supporting	Likely_pathogenic	PVS1&PM2_Supporting
7	117540175	CT	C	frameshift_variant	ENST00000003084	yes	ENST00000003084.11:c.948del	ENSP00000003084.6:p.Phe316LeufsTer12	Pathogenic	3	51	1461730	VUS	PM2_Supporting	Likely_pathogenic	PVS1&PM2_Supporting
7	117540184	GT	G	frameshift_variant	ENST00000003084	yes	ENST00000003084.11:c.959del	ENSP00000003084.6:p.Leu320TyrfsTer8	Pathogenic	2			VUS	PM2_Supporting	Likely_pathogenic	PVS1&PM2_Supporting
7	117540199	TC	T	frameshift_variant	ENST00000003084	yes	ENST00000003084.11:c.972del	ENSP00000003084.6:p.Tyr325MetfsTer3	Pathogenic	2			VUS	PM2_Supporting	Likely_pathogenic	PVS1&PM2_Supporting
7	117540214	CA	C	frameshift_variant	ENST00000003084	yes	ENST00000003084.11:c.987del	ENSP00000003084.6:p.Gly330GlufsTer39	Pathogenic	3			VUS	PM2_Supporting	Likely_pathogenic	PVS1&PM2_Supporting
7	117540218	G	T	stop_gained	ENST00000003084	yes	ENST00000003084.11:c.988G>T	ENSP00000003084.6:p.Gly330Ter	Pathogenic	3	1	1461834	VUS	PM2_Supporting	Likely_pathogenic	PVS1&PM2_Supporting
7	117540236	A	AG	frameshift_variant	ENST00000003084	yes	ENST00000003084.11:c.1006_1007insG	ENSP00000003084.6:p.Ile336SerfsTer28	Pathogenic	3	26	1461842	VUS	PM2_Supporting	Likely_pathogenic	PVS1&PM2_Supporting
7	117540240	TCA	T	frameshift_variant	ENST00000003084	yes	ENST00000003084.11:c.1012_1013del	ENSP00000003084.6:p.Thr338HisfsTer25	Pathogenic	2			VUS	PM2_Supporting	Likely_pathogenic	PVS1&PM2_Supporting
7	117540248	A	ATC	frameshift_variant	ENST00000003084	yes	ENST00000003084.11:c.1021_1022dup	ENSP00000003084.6:p.Phe342HisfsTer28	Pathogenic	3	135	1461822	VUS		Likely_pathogenic	PVS1
7	117540258	GC	G	frameshift_variant	ENST00000003084	yes	ENST00000003084.11:c.1029del	ENSP00000003084.6:p.Cys343Ter	Pathogenic	3	23	1461782	VUS	PM2_Supporting	Likely_pathogenic	PVS1&PM2_Supporting
7	117540287	C	T	stop_gained	ENST00000003084	yes	ENST00000003084.11:c.1057C>T	ENSP00000003084.6:p.Gln353Ter	Pathogenic	2	0	1461676	VUS	PP3	Likely_pathogenic	PVS1
7	117540298	G	A	stop_gained	ENST00000003084	yes	ENST00000003084.11:c.1068G>A	ENSP00000003084.6:p.Trp356Ter	Pathogenic	2	1	1461718	VUS	PM2_Supporting	Likely_pathogenic	PVS1&PM2_Supporting
7	117540310	AT	A	frameshift_variant	ENST00000003084	yes	ENST00000003084.11:c.1081del	ENSP00000003084.6:p.Trp361GlyfsTer8	Pathogenic	3			VUS	PM2_Supporting	Likely_pathogenic	PVS1&PM2_Supporting
7	117540311	TG	T	frameshift_variant	ENST00000003084	yes	ENST00000003084.11:c.1083del	ENSP00000003084.6:p.Trp361CysfsTer8	Pathogenic	2			VUS	PM2_Supporting	Likely_pathogenic	PVS1&PM2_Supporting
7	117540318	ACT	A	frameshift_variant	ENST00000003084	yes	ENST00000003084.11:c.1093_1094del	ENSP00000003084.6:p.Leu365TrpfsTer16	Pathogenic	2			VUS	PM2_Supporting	Likely_pathogenic	PVS1&PM2_Supporting
7	117540344	C	T	stop_gained	ENST00000003084	yes	ENST00000003084.11:c.1114C>T	ENSP00000003084.6:p.Gln372Ter	Pathogenic	2	1	1460518	VUS	PM2_Supporting&PP3	Likely_pathogenic	PVS1&PM2_Supporting
7	117540347	G	A	splice_donor_variant	ENST00000003084	yes	ENST00000003084.11:c.1116+1G>A		Pathogenic	3	5	1460494	VUS	PS1_Supporting&PM2_Supporting&PP3	Pathogenic	PVS1&PS1_Supporting&PM2_Supporting
7	117540347	G	T	splice_donor_variant	ENST00000003084	yes	ENST00000003084.11:c.1116+1G>T		Pathogenic	2	1	1460494	VUS	PS1_Supporting&PM2_Supporting&PP3	Pathogenic	PVS1&PS1_Supporting&PM2_Supporting
7	117540348	T	C	splice_donor_variant	ENST00000003084	yes	ENST00000003084.11:c.1116+2T>C		Pathogenic	2	1	1458922	VUS	PS1_Supporting&PM2_Supporting&PP3	Pathogenic	PVS1&PS1_Supporting&PM2_Supporting
7	117542014	A	G	splice_acceptor_variant	ENST00000003084	yes	ENST00000003084.11:c.1117-2A>G		Pathogenic	2			VUS	PS1_Supporting&PM2_Supporting	Pathogenic	PVS1&PS1_Supporting&PM2_Supporting
7	117542015	G	A	splice_acceptor_variant	ENST00000003084	yes	ENST00000003084.11:c.1117-1G>A		Pathogenic	3			VUS	PS1_Supporting&PM2_Supporting	Pathogenic	PVS1&PS1_Supporting&PM2_Supporting
7	117542025	C	CA	frameshift_variant	ENST00000003084	yes	ENST00000003084.11:c.1130dup	ENSP00000003084.6:p.Gln378AlafsTer4	Pathogenic	3	1	1377982	VUS	PM2_Supporting	Likely_pathogenic	PVS1&PM2_Supporting
7	117542031	C	T	stop_gained	ENST00000003084	yes	ENST00000003084.11:c.1132C>T	ENSP00000003084.6:p.Gln378Ter	Pathogenic	2	0	1400064	VUS		Likely_pathogenic	PVS1
7	117542034	G	T	stop_gained	ENST00000003084	yes	ENST00000003084.11:c.1135G>T	ENSP00000003084.6:p.Glu379Ter	Pathogenic	3	1	1414234	VUS	PM2_Supporting&PP3	Likely_pathogenic	PVS1&PM2_Supporting
7	117542039	T	A	stop_gained	ENST00000003084	yes	ENST00000003084.11:c.1140T>A	ENSP00000003084.6:p.Tyr380Ter	Pathogenic	2	2	1423552	VUS	PM2_Supporting	Likely_pathogenic	PVS1&PM2_Supporting
7	117542040	A	T	stop_gained	ENST00000003084	yes	ENST00000003084.11:c.1141A>T	ENSP00000003084.6:p.Lys381Ter	Pathogenic	2	2	1423628	VUS		Likely_pathogenic	PVS1
7	117542050	A	AAT	frameshift_variant	ENST00000003084	yes	ENST00000003084.11:c.1155_1156dup	ENSP00000003084.6:p.Asn386IlefsTer3	Pathogenic	3	2	1442260	VUS	PM2_Supporting	Likely_pathogenic	PVS1&PM2_Supporting
7	117542058	TTAACGAC	T	frameshift_variant	ENST00000003084	yes	ENST00000003084.11:c.1162_1168del	ENSP00000003084.6:p.Thr388GlnfsTer3	Pathogenic	2			VUS	PM2_Supporting	Likely_pathogenic	PVS1&PM2_Supporting
7	117542088	G	GT	frameshift_variant	ENST00000003084	yes	ENST00000003084.11:c.1190dup	ENSP00000003084.6:p.Thr398AsnfsTer13	Likely_pathogenic	2			VUS	PM2_Supporting	Likely_pathogenic	PVS1&PM2_Supporting
7	117542101	G	A	stop_gained	ENST00000003084	yes	ENST00000003084.11:c.1202G>A	ENSP00000003084.6:p.Trp401Ter	Pathogenic	3	0	1421426	VUS		Likely_pathogenic	PVS1
7	117542102	G	A	stop_gained	ENST00000003084	yes	ENST00000003084.11:c.1203G>A	ENSP00000003084.6:p.Trp401Ter	Pathogenic	3	3	1419634	VUS	PM2_Supporting	Likely_pathogenic	PVS1&PM2_Supporting
7	117542103	G	T	stop_gained	ENST00000003084	yes	ENST00000003084.11:c.1204G>T	ENSP00000003084.6:p.Glu402Ter	Pathogenic	2			VUS	PM2_Supporting	Likely_pathogenic	PVS1&PM2_Supporting
7	117542109	G	A	splice_donor_variant	ENST00000003084	yes	ENST00000003084.11:c.1209+1G>A		Pathogenic	3	1	1403152	VUS	PS1_Supporting&PM2_Supporting&PP3	Pathogenic	PVS1&PS1_Supporting&PM2_Supporting
7	117542109	G	T	splice_donor_variant	ENST00000003084	yes	ENST00000003084.11:c.1209+1G>T		Pathogenic	2			VUS	PS1_Supporting&PM2_Supporting	Pathogenic	PVS1&PS1_Supporting&PM2_Supporting
7	117548638	CAG	C	splice_acceptor_variant	ENST00000003084	yes	ENST00000003084.11:c.1210-2_1210-1del		Pathogenic	2			VUS	PS1_Supporting&PM2_Supporting	Pathogenic	PVS1&PS1_Supporting&PM2_Supporting
7	117548639	A	C	splice_acceptor_variant	ENST00000003084	yes	ENST00000003084.11:c.1210-2A>C		Pathogenic	3	1	1460330	VUS	PS1_Supporting&PP3	Likely_pathogenic	PVS1&PS1_Supporting
7	117548639	AG	A	splice_acceptor_variant	ENST00000003084	yes	ENST00000003084.11:c.1211del		Pathogenic	3	2	1460330	VUS	PS1_Supporting&PM2_Supporting&PP3	Pathogenic	PVS1&PS1_Supporting&PM2_Supporting
7	117548640	G	C	splice_acceptor_variant	ENST00000003084	yes	ENST00000003084.11:c.1210-1G>C		Pathogenic	2			VUS	PS1_Supporting&PM2_Supporting	Pathogenic	PVS1&PS1_Supporting&PM2_Supporting
7	117548650	G	T	stop_gained	ENST00000003084	yes	ENST00000003084.11:c.1219G>T	ENSP00000003084.6:p.Glu407Ter	Pathogenic	2	1	1460742	VUS	PM2_Supporting	Likely_pathogenic	PVS1&PM2_Supporting
7	117548661	GAAAGC	G	frameshift_variant	ENST00000003084	yes	ENST00000003084.11:c.1234_1238del	ENSP00000003084.6:p.Ala412ThrfsTer4	Pathogenic	2			VUS	PM2_Supporting	Likely_pathogenic	PVS1&PM2_Supporting
7	117548664	AG	A	frameshift_variant	ENST00000003084	yes	ENST00000003084.11:c.1234del	ENSP00000003084.6:p.Ala412GlnfsTer30	Pathogenic	2			VUS	PM2_Supporting	Likely_pathogenic	PVS1&PM2_Supporting
7	117548665	GCAAAA	G	frameshift_variant	ENST00000003084	yes	ENST00000003084.11:c.1243_1247del	ENSP00000003084.6:p.Asn415Ter	Pathogenic	2	3	1460994	VUS		Likely_pathogenic	PVS1
7	117548666	C	CA	frameshift_variant	ENST00000003084	yes	ENST00000003084.11:c.1239dup	ENSP00000003084.6:p.Gln414ThrfsTer4	Pathogenic	2			VUS	PM2_Supporting	Likely_pathogenic	PVS1&PM2_Supporting
7	117548671	C	T	stop_gained	ENST00000003084	yes	ENST00000003084.11:c.1240C>T	ENSP00000003084.6:p.Gln414Ter	Pathogenic	3	1	1460978	VUS	PM2_Supporting	Likely_pathogenic	PVS1&PM2_Supporting
7	117548671	CA	C	frameshift_variant	ENST00000003084	yes	ENST00000003084.11:c.1244del	ENSP00000003084.6:p.Asn415ThrfsTer27	Likely_pathogenic	2			VUS	PM2_Supporting	Likely_pathogenic	PVS1&PM2_Supporting
7	117548687	G	GA	frameshift_variant	ENST00000003084	yes	ENST00000003084.11:c.1261dup	ENSP00000003084.6:p.Thr421AsnfsTer3	Pathogenic	2			VUS	PM2_Supporting	Likely_pathogenic	PVS1&PM2_Supporting
7	117548727	TTTCTCAC	T	frameshift_variant	ENST00000003084	yes	ENST00000003084.11:c.1301_1307del	ENSP00000003084.6:p.Ser434LeufsTer6	Pathogenic	3			VUS	PM2_Supporting	Likely_pathogenic	PVS1&PM2_Supporting
7	117548732	C	A	stop_gained	ENST00000003084	yes	ENST00000003084.11:c.1301C>A	ENSP00000003084.6:p.Ser434Ter	Pathogenic	2	1	1460882	VUS	PM2_Supporting	Likely_pathogenic	PVS1&PM2_Supporting
7	117548732	C	G	stop_gained	ENST00000003084	yes	ENST00000003084.11:c.1301C>G	ENSP00000003084.6:p.Ser434Ter	Pathogenic	3			VUS	PM2_Supporting	Likely_pathogenic	PVS1&PM2_Supporting
7	117548756	A	AAGAT	frameshift_variant	ENST00000003084	yes	ENST00000003084.11:c.1327_1330dup	ENSP00000003084.6:p.Ile444ArgfsTer3	Pathogenic	3	25	1460694	VUS		Likely_pathogenic	PVS1
7	117548758	GAT	G	frameshift_variant	ENST00000003084	yes	ENST00000003084.11:c.1330_1331del	ENSP00000003084.6:p.Ile444Ter	Pathogenic	3			VUS	PM2_Supporting	Likely_pathogenic	PVS1&PM2_Supporting
7	117548763	TA	T	frameshift_variant	ENST00000003084	yes	ENST00000003084.11:c.1334del	ENSP00000003084.6:p.Asn445IlefsTer4	Pathogenic	2			VUS	PM2_Supporting	Likely_pathogenic	PVS1&PM2_Supporting
7	117548769	CA	C	frameshift_variant	ENST00000003084	yes	ENST00000003084.11:c.1340del	ENSP00000003084.6:p.Lys447ArgfsTer2	Pathogenic	3	1	1460410	VUS		Likely_pathogenic	PVS1
7	117548774	TAGAA	T	frameshift_variant	ENST00000003084	yes	ENST00000003084.11:c.1347_1350del	ENSP00000003084.6:p.Arg450AspfsTer18	Pathogenic	2			VUS	PM2_Supporting	Likely_pathogenic	PVS1&PM2_Supporting
7	117548782	G	T	stop_gained	ENST00000003084	yes	ENST00000003084.11:c.1351G>T	ENSP00000003084.6:p.Gly451Ter	Likely_pathogenic	2			VUS	PM2_Supporting	Likely_pathogenic	PVS1&PM2_Supporting
7	117548795	CGG	C	frameshift_variant	ENST00000003084	yes	ENST00000003084.11:c.1365_1366del	ENSP00000003084.6:p.Val456CysfsTer25	Pathogenic	3			VUS	PM2_Supporting	Likely_pathogenic	PVS1&PM2_Supporting
7	117548802	TG	T	frameshift_variant	ENST00000003084	yes	ENST00000003084.11:c.1373del	ENSP00000003084.6:p.Gly458AspfsTer11	Pathogenic	3	1	1458390	VUS		Likely_pathogenic	PVS1
7	117548824	G	A	splice_donor_variant	ENST00000003084	yes	ENST00000003084.11:c.1392+1G>A		Pathogenic	2	0	1456350	VUS	PP3	Likely_pathogenic	PVS1
7	117559462	A	G	splice_acceptor_variant	ENST00000003084	yes	ENST00000003084.11:c.1393-2A>G		Pathogenic	3	5	1441438	VUS	PS1_Supporting&PM2_Supporting&PP3	Pathogenic	PVS1&PS1_Supporting&PM2_Supporting
7	117559463	G	A	splice_acceptor_variant	ENST00000003084	yes	ENST00000003084.11:c.1393-1G>A		Pathogenic	3	28	1442812	VUS	PS1_Supporting&PM2_Supporting&PP3	Pathogenic	PVS1&PS1_Supporting&PM2_Supporting
7	117559468	C	A	stop_gained	ENST00000003084	yes	ENST00000003084.11:c.1397C>A	ENSP00000003084.6:p.Ser466Ter	Pathogenic	3	0	1446926	VUS		Likely_pathogenic	PVS1
7	117559468	C	G	stop_gained	ENST00000003084	yes	ENST00000003084.11:c.1397C>G	ENSP00000003084.6:p.Ser466Ter	Pathogenic	3	10	1446926	VUS	PM2_Supporting	Likely_pathogenic	PVS1&PM2_Supporting
7	117559486	TG	T	frameshift_variant	ENST00000003084	yes	ENST00000003084.11:c.1418del	ENSP00000003084.6:p.Gly473GlufsTer54	Pathogenic	3	9	1455714	VUS	PM2_Supporting	Likely_pathogenic	PVS1&PM2_Supporting
7	117559491	G	T	stop_gained	ENST00000003084	yes	ENST00000003084.11:c.1420G>T	ENSP00000003084.6:p.Glu474Ter	Pathogenic	2			VUS	PM2_Supporting	Likely_pathogenic	PVS1&PM2_Supporting
7	117559493	AC	A	frameshift_variant	ENST00000003084	yes	ENST00000003084.11:c.1423del	ENSP00000003084.6:p.Leu475TrpfsTer52	Pathogenic	2			VUS	PM2_Supporting	Likely_pathogenic	PVS1&PM2_Supporting
7	117559506	G	T	stop_gained	ENST00000003084	yes	ENST00000003084.11:c.1435G>T	ENSP00000003084.6:p.Glu479Ter	Pathogenic	2	1	1459818	VUS	PM2_Supporting	Likely_pathogenic	PVS1&PM2_Supporting
7	117559532	AATTTC	A	frameshift_variant	ENST00000003084	yes	ENST00000003084.11:c.1465_1469del	ENSP00000003084.6:p.Ser489LeufsTer13	Pathogenic	2			VUS	PM2_Supporting	Likely_pathogenic	PVS1&PM2_Supporting
7	117559533	ATTTCATTCTGTTC	A	frameshift_variant	ENST00000003084	yes	ENST00000003084.11:c.1464_1476del	ENSP00000003084.6:p.Cys491ProfsTer32	Pathogenic	2			VUS	PM2_Supporting	Likely_pathogenic	PVS1&PM2_Supporting
7	117559537	C	A	stop_gained	ENST00000003084	yes	ENST00000003084.11:c.1466C>A	ENSP00000003084.6:p.Ser489Ter	Pathogenic	3	22	1459060	VUS	PM2_Supporting	Likely_pathogenic	PVS1&PM2_Supporting
7	117559538	AT	A	frameshift_variant	ENST00000003084	yes	ENST00000003084.11:c.1469del	ENSP00000003084.6:p.Phe490SerfsTer37	Pathogenic	2	1	1459660	VUS	PM2_Supporting	Likely_pathogenic	PVS1&PM2_Supporting
7	117559547	TCA	T	frameshift_variant	ENST00000003084	yes	ENST00000003084.11:c.1477_1478del	ENSP00000003084.6:p.Gln493ValfsTer10	Pathogenic	3	2	1459648	VUS	PM2_Supporting	Likely_pathogenic	PVS1&PM2_Supporting
7	117559548	C	T	stop_gained	ENST00000003084	yes	ENST00000003084.11:c.1477C>T	ENSP00000003084.6:p.Gln493Ter	Pathogenic	3	94	1459318	VUS		Likely_pathogenic	PVS1&PM2_Supporting
7	117559550	GT	G	frameshift_variant	ENST00000003084	yes	ENST00000003084.11:c.1483del	ENSP00000003084.6:p.Ser495ProfsTer32	Pathogenic	2			VUS	PM2_Supporting	Likely_pathogenic	PVS1&PM2_Supporting
7	117559558	G	A	stop_gained	ENST00000003084	yes	ENST00000003084.11:c.1487G>A	ENSP00000003084.6:p.Trp496Ter	Pathogenic	3	1	1460050	VUS	PM2_Supporting&PP3	Likely_pathogenic	PVS1&PM2_Supporting
7	117559581	G	T	stop_gained	ENST00000003084	yes	ENST00000003084.11:c.1510G>T	ENSP00000003084.6:p.Glu504Ter	Pathogenic	2			VUS	PM2_Supporting	Likely_pathogenic	PVS1&PM2_Supporting
7	117559610	TGAATATAGATACA	T	frameshift_variant	ENST00000003084	yes	ENST00000003084.11:c.1543_1555del	ENSP00000003084.6:p.Tyr515AlafsTer8	Pathogenic	2	1	1461154	VUS	PM2_Supporting	Likely_pathogenic	PVS1&PM2_Supporting
7	117559611	G	T	stop_gained	ENST00000003084	yes	ENST00000003084.11:c.1540G>T	ENSP00000003084.6:p.Glu514Ter	Pathogenic	2			VUS	PM2_Supporting	Likely_pathogenic	PVS1&PM2_Supporting
7	117559612	AAT	A	frameshift_variant	ENST00000003084	yes	ENST00000003084.11:c.1545_1546del	ENSP00000003084.6:p.Tyr515Ter	Pathogenic	3	7	1461168	VUS	PM2_Supporting	Likely_pathogenic	PVS1&PM2_Supporting
7	117559642	GC	G	frameshift_variant	ENST00000003084	yes	ENST00000003084.11:c.1573del	ENSP00000003084.6:p.Gln525AsnfsTer2	Pathogenic	2			VUS	PM2_Supporting	Likely_pathogenic	PVS1&PM2_Supporting
7	117559643	C	A	stop_gained	ENST00000003084	yes	ENST00000003084.11:c.1572C>A	ENSP00000003084.6:p.Cys524Ter	Pathogenic	3	2	1459652	VUS	PM2_Supporting	Likely_pathogenic	PVS1&PM2_Supporting
7	117559644	C	T	stop_gained	ENST00000003084	yes	ENST00000003084.11:c.1573C>T	ENSP00000003084.6:p.Gln525Ter	Pathogenic	3	2	1459628	VUS	PM2_Supporting	Likely_pathogenic	PVS1&PM2_Supporting
7	117559656	G	A	splice_donor_variant	ENST00000003084	yes	ENST00000003084.11:c.1584+1G>A		Pathogenic	3	1	1457830	VUS	PM2_Supporting&PP3	Likely_pathogenic	PVS1&PM2_Supporting
7	117559656	G	T	splice_donor_variant	ENST00000003084	yes	ENST00000003084.11:c.1584+1G>T		Pathogenic	2			VUS	PS1_Supporting&PM2_Supporting	Pathogenic	PVS1&PS1_Supporting&PM2_Supporting
7	117559657	T	C	splice_donor_variant	ENST00000003084	yes	ENST00000003084.11:c.1584+2T>C		Pathogenic	2			VUS	PS1_Supporting&PM2_Supporting	Pathogenic	PVS1&PS1_Supporting&PM2_Supporting
7	117587737	A	G	splice_acceptor_variant	ENST00000003084	yes	ENST00000003084.11:c.1585-2A>G		Pathogenic	2	0	1431132	VUS	PS1_Supporting&PP3	Likely_pathogenic	PVS1&PS1_Supporting
7	117587737	A	T	splice_acceptor_variant	ENST00000003084	yes	ENST00000003084.11:c.1585-2A>T		Pathogenic	2	1	1431132	VUS	PS1_Supporting&PM2_Supporting&PP3	Pathogenic	PVS1&PS1_Supporting&PM2_Supporting
7	117587738	G	A	splice_acceptor_variant	ENST00000003084	yes	ENST00000003084.11:c.1585-1G>A		Pathogenic	4	212	1433950	VUS	PP3	Likely_pathogenic	PVS1
7	117587778	G	T	stop_gained	ENST00000003084	yes	ENST00000003084.11:c.1624G>T	ENSP00000003084.6:p.Gly542Ter	Pathogenic	4	540	1459824	VUS		Likely_pathogenic	PVS1
7	117587795	ACT	A	frameshift_variant	ENST00000003084	yes	ENST00000003084.11:c.1642_1643del	ENSP00000003084.6:p.Leu548GlufsTer19	Pathogenic	2			VUS	PM2_Supporting	Likely_pathogenic	PVS1&PM2_Supporting
7	117587802	G	T	stop_gained	ENST00000003084	yes	ENST00000003084.11:c.1648G>T	ENSP00000003084.6:p.Gly550Ter	Pathogenic	3			VUS	PM2_Supporting	Likely_pathogenic	PVS1&PM2_Supporting
7	117587803	GA	G	frameshift_variant	ENST00000003084	yes	ENST00000003084.11:c.1650del	ENSP00000003084.6:p.Gly551ValfsTer8	Pathogenic	3			VUS	PM2_Supporting	Likely_pathogenic	PVS1&PM2_Supporting
7	117587808	C	T	stop_gained	ENST00000003084	yes	ENST00000003084.11:c.1654C>T	ENSP00000003084.6:p.Gln552Ter	Pathogenic	3			VUS	PM2_Supporting	Likely_pathogenic	PVS1&PM2_Supporting
7	117587811	C	T	stop_gained	ENST00000003084	yes	ENST00000003084.11:c.1657C>T	ENSP00000003084.6:p.Arg553Ter	Pathogenic	4	137	1454226	VUS	PP3	Likely_pathogenic	PVS1
7	117587823	TC	T	frameshift_variant	ENST00000003084	yes	ENST00000003084.11:c.1670del	ENSP00000003084.6:p.Ser557PhefsTer2	Pathogenic	3			VUS	PM2_Supporting	Likely_pathogenic	PVS1&PM2_Supporting
7	117587827	T	A	stop_gained	ENST00000003084	yes	ENST00000003084.11:c.1673T>A	ENSP00000003084.6:p.Leu558Ter	Likely_pathogenic	2			VUS	PM2_Supporting	Likely_pathogenic	PVS1&PM2_Supporting
7	117587834	G	A	splice_donor_variant	ENST00000003084	yes	ENST00000003084.11:c.1679+1G>A		Pathogenic	3	2	1399416	VUS	PS1_Supporting&PM2_Supporting&PP3	Pathogenic	PVS1&PS1_Supporting&PM2_Supporting
7	117587834	G	C	splice_donor_variant	ENST00000003084	yes	ENST00000003084.11:c.1679+1G>C		Pathogenic	3	9	1399416	VUS	PS1_Supporting&PM2_Supporting&PP3	Pathogenic	PVS1&PS1_Supporting&PM2_Supporting
7	117590352	G	C	splice_acceptor_variant	ENST00000003084	yes	ENST00000003084.11:c.1680-1G>C		Pathogenic	2			VUS	PS1_Supporting&PM2_Supporting	Pathogenic	PVS1&PS1_Supporting&PM2_Supporting
7	117590352	G	A	splice_acceptor_variant	ENST00000003084	yes	ENST00000003084.11:c.1680-1G>A		Pathogenic	3	2	1450044	VUS	PS1_Supporting&PM2_Supporting&PP3	Pathogenic	PVS1&PS1_Supporting&PM2_Supporting
7	117590362	CA	C	frameshift_variant	ENST00000003084	yes	ENST00000003084.11:c.1692del	ENSP00000003084.6:p.Asp565MetfsTer7	Pathogenic	3	1	1450714	VUS	PM2_Supporting	Likely_pathogenic	PVS1&PM2_Supporting
7	117590373	AT	A	frameshift_variant	ENST00000003084	yes	ENST00000003084.11:c.1703del	ENSP00000003084.6:p.Leu568CysfsTer4	Pathogenic	3			VUS	PM2_Supporting	Likely_pathogenic	PVS1&PM2_Supporting
7	117590376	T	A	stop_gained	ENST00000003084	yes	ENST00000003084.11:c.1703T>A	ENSP00000003084.6:p.Leu568Ter	Pathogenic	2			VUS	PM2_Supporting	Likely_pathogenic	PVS1&PM2_Supporting
7	117590379	AT	A	frameshift_variant	ENST00000003084	yes	ENST00000003084.11:c.1709del	ENSP00000003084.6:p.Leu570TyrfsTer2	Pathogenic	2	0	1451484	VUS		Likely_pathogenic	PVS1
7	117590404	C	A	stop_gained	ENST00000003084	yes	ENST00000003084.11:c.1731C>A	ENSP00000003084.6:p.Tyr577Ter	Pathogenic	2			VUS	PM2_Supporting	Likely_pathogenic	PVS1&PM2_Supporting
7	117590411	G	GT	frameshift_variant	ENST00000003084	yes	ENST00000003084.11:c.1742dup	ENSP00000003084.6:p.Leu581PhefsTer8	Pathogenic	2			VUS	PM2_Supporting	Likely_pathogenic	PVS1&PM2_Supporting
7	117590426	G	T	stop_gained	ENST00000003084	yes	ENST00000003084.11:c.1753G>T	ENSP00000003084.6:p.Glu585Ter	Pathogenic	3	30	1449220	VUS	PM2_Supporting&PP3	Likely_pathogenic	PVS1&PM2_Supporting
7	117590440	G	T	splice_donor_variant	ENST00000003084	yes	ENST00000003084.11:c.1766+1G>T		Pathogenic	3	0	1448028	VUS	PS1_Supporting&PP3	Likely_pathogenic	PVS1&PS1_Supporting
7	117590440	G	A	splice_donor_variant	ENST00000003084	yes	ENST00000003084.11:c.1766+1G>A		Pathogenic	4	161	1448024	VUS	PS1_Supporting&PP3	Likely_pathogenic	PVS1&PS1_Supporting
7	117590440	G	C	splice_donor_variant	ENST00000003084	yes	ENST00000003084.11:c.1766+1G>C		Pathogenic	3	2	1448028	VUS	PS1_Supporting&PM2_Supporting&PP3	Pathogenic	PVS1&PS1_Supporting&PM2_Supporting
7	117590441	T	A	splice_donor_variant	ENST00000003084	yes	ENST00000003084.11:c.1766+2T>A		Pathogenic	2			VUS	PS1_Supporting&PM2_Supporting	Pathogenic	PVS1&PS1_Supporting&PM2_Supporting
7	117590441	T	C	splice_donor_variant	ENST00000003084	yes	ENST00000003084.11:c.1766+2T>C		Pathogenic	2	1	1447980	VUS	PS1_Supporting&PM2_Supporting&PP3	Pathogenic	PVS1&PS1_Supporting&PM2_Supporting
7	117591932	A	C	splice_acceptor_variant	ENST00000003084	yes	ENST00000003084.11:c.1767-2A>C		Pathogenic	2	1	1405164	VUS	PM2_Supporting&PP3	Likely_pathogenic	PVS1&PM2_Supporting
7	117591932	A	G	splice_acceptor_variant	ENST00000003084	yes	ENST00000003084.11:c.1767-2A>G		Pathogenic	2	0	1405164	VUS	PS1_Supporting&PP3	Likely_pathogenic	PVS1&PS1_Supporting
7	117591958	CAAAACTA	C	frameshift_variant	ENST00000003084	yes	ENST00000003084.11:c.1792_1798del	ENSP00000003084.6:p.Lys598GlyfsTer11	Pathogenic	3			VUS	PM2_Supporting	Likely_pathogenic	PVS1&PM2_Supporting
7	117591972	TG	T	frameshift_variant	ENST00000003084	yes	ENST00000003084.11:c.1807del	ENSP00000003084.6:p.Val603SerfsTer8	Pathogenic	2			VUS	PM2_Supporting	Likely_pathogenic	PVS1&PM2_Supporting
7	117592037	AGCTATTTT	A	frameshift_variant	ENST00000003084	yes	ENST00000003084.11:c.1871_1878del	ENSP00000003084.6:p.Ser624IlefsTer15	Pathogenic	2	2	1452458	VUS	PM2_Supporting	Likely_pathogenic	PVS1&PM2_Supporting
7	117592054	A	AT	frameshift_variant	ENST00000003084	yes	ENST00000003084.11:c.1891dup	ENSP00000003084.6:p.Ser631PhefsTer11	Pathogenic	2			VUS	PM2_Supporting	Likely_pathogenic	PVS1&PM2_Supporting
7	117592059	CAG	C	frameshift_variant	ENST00000003084	yes	ENST00000003084.11:c.1894_1895del	ENSP00000003084.6:p.Glu632ThrfsTer9	Pathogenic	2			VUS	PM2_Supporting	Likely_pathogenic	PVS1&PM2_Supporting
7	117592067	CA	C	frameshift_variant	ENST00000003084	yes	ENST00000003084.11:c.1904del	ENSP00000003084.6:p.Asn635IlefsTer28	Pathogenic	2	1	1457938	VUS	PM2_Supporting	Likely_pathogenic	PVS1&PM2_Supporting
7	117592077	AG	A	frameshift_variant	ENST00000003084	yes	ENST00000003084.11:c.1911del	ENSP00000003084.6:p.Gln637HisfsTer26	Pathogenic	3	2	1460344	VUS	PM2_Supporting	Likely_pathogenic	PVS1&PM2_Supporting
7	117592086	T	TTA	frameshift_variant	ENST00000003084	yes	ENST00000003084.11:c.1920_1921dup	ENSP00000003084.6:p.Ser641IlefsTer23	Pathogenic	2			VUS	PM2_Supporting	Likely_pathogenic	PVS1&PM2_Supporting
7	117592090	CTCAAAACT	A	frameshift_variant	ENST00000003084	yes	ENST00000003084.11:c.1923_1931delinsA	ENSP00000003084.6:p.Ser641ArgfsTer5	Pathogenic	3			VUS	PM2_Supporting	Likely_pathogenic	PVS1&PM2_Supporting
7	117592109	GA	G	frameshift_variant	ENST00000003084	yes	ENST00000003084.11:c.1943del	ENSP00000003084.6:p.Asp648ValfsTer15	Pathogenic	3			VUS	PM2_Supporting	Likely_pathogenic	PVS1&PM2_Supporting
7	117592133	G	T	stop_gained	ENST00000003084	yes	ENST00000003084.11:c.1966G>T	ENSP00000003084.6:p.Glu656Ter	Pathogenic	3			VUS	PM2_Supporting	Likely_pathogenic	PVS1&PM2_Supporting
7	117592136	A	T	stop_gained	ENST00000003084	yes	ENST00000003084.11:c.1969A>T	ENSP00000003084.6:p.Arg657Ter	Pathogenic	2			VUS	PM2_Supporting	Likely_pathogenic	PVS1&PM2_Supporting
7	117592137	G	GA	frameshift_variant	ENST00000003084	yes	ENST00000003084.11:c.1972dup	ENSP00000003084.6:p.Arg658LysfsTer7	Pathogenic	2	1	1461742	VUS	PM2_Supporting	Likely_pathogenic	PVS1&PM2_Supporting
7	117592140	GA	G	frameshift_variant	ENST00000003084	yes	ENST00000003084.11:c.1976del	ENSP00000003084.6:p.Asn659IlefsTer4	Pathogenic	2			VUS	PM2_Supporting	Likely_pathogenic	PVS1&PM2_Supporting
7	117592140	GAAATTCAATCCT	AGAAA	frameshift_variant	ENST00000003084	yes	ENST00000003084.11:c.1973_1985delinsAGAAA	ENSP00000003084.6:p.Arg658LysfsTer4	Pathogenic	3			VUS	PM2_Supporting	Likely_pathogenic	PVS1&PM2_Supporting
7	117592146	C	G	stop_gained	ENST00000003084	yes	ENST00000003084.11:c.1979C>G	ENSP00000003084.6:p.Ser660Ter	Pathogenic	2			VUS	PM2_Supporting	Likely_pathogenic	PVS1&PM2_Supporting
7	117592146	CA	C	frameshift_variant	ENST00000003084	yes	ENST00000003084.11:c.1981del	ENSP00000003084.6:p.Ile661SerfsTer2	Pathogenic	2			VUS	PM2_Supporting	Likely_pathogenic	PVS1&PM2_Supporting
7	117592150	CCTAA	C	frameshift_variant	ENST00000003084	yes	ENST00000003084.11:c.1986_1989del	ENSP00000003084.6:p.Thr663ArgfsTer8	Pathogenic	3	9	1461686	VUS	PM2_Supporting&PP3	Likely_pathogenic	PVS1&PM2_Supporting
7	117592157	G	T	stop_gained	ENST00000003084	yes	ENST00000003084.11:c.1990G>T	ENSP00000003084.6:p.Glu664Ter	Pathogenic	3			VUS	PM2_Supporting	Likely_pathogenic	PVS1&PM2_Supporting
7	117592164	T	A	stop_gained	ENST00000003084	yes	ENST00000003084.11:c.1997T>A	ENSP00000003084.6:p.Leu666Ter	Likely_pathogenic	2			VUS	PM2_Supporting	Likely_pathogenic	PVS1&PM2_Supporting
7	117592177	AT	A	frameshift_variant	ENST00000003084	yes	ENST00000003084.11:c.2012del	ENSP00000003084.6:p.Leu671Ter	Pathogenic	3	9	1461650	VUS	PM2_Supporting	Likely_pathogenic	PVS1&PM2_Supporting
7	117592184	G	T	stop_gained	ENST00000003084	yes	ENST00000003084.11:c.2017G>T	ENSP00000003084.6:p.Gly673Ter	Pathogenic	3	1	1461642	VUS	PM2_Supporting	Likely_pathogenic	PVS1&PM2_Supporting
7	117592203	G	A	stop_gained	ENST00000003084	yes	ENST00000003084.11:c.2036G>A	ENSP00000003084.6:p.Trp679Ter	Pathogenic	2			VUS	PM2_Supporting	Likely_pathogenic	PVS1&PM2_Supporting
7	117592212	C	CA	frameshift_variant	ENST00000003084	yes	ENST00000003084.11:c.2052dup	ENSP00000003084.6:p.Gln685ThrfsTer4	Pathogenic	3	46	1461478	VUS	PM2_Supporting	Likely_pathogenic	PVS1&PM2_Supporting
7	117592212	CA	C	frameshift_variant	ENST00000003084	yes	ENST00000003084.11:c.2052del	ENSP00000003084.6:p.Lys684AsnfsTer38	Pathogenic	4	69	1461478	VUS		Likely_pathogenic	PVS1&PM2_Supporting
7	117592218	AA	G	frameshift_variant	ENST00000003084	yes	ENST00000003084.11:c.2051_2052delinsG	ENSP00000003084.6:p.Lys684SerfsTer38	Pathogenic	3			VUS	PM2_Supporting	Likely_pathogenic	PVS1&PM2_Supporting
7	117592219	A	AC	frameshift_variant	ENST00000003084	yes	ENST00000003084.11:c.2053dup	ENSP00000003084.6:p.Gln685ProfsTer4	Pathogenic	3			VUS	PM2_Supporting	Likely_pathogenic	PVS1&PM2_Supporting
7	117592220	C	T	stop_gained	ENST00000003084	yes	ENST00000003084.11:c.2053C>T	ENSP00000003084.6:p.Gln685Ter	Pathogenic	3			VUS	PM2_Supporting	Likely_pathogenic	PVS1&PM2_Supporting
7	117592232	C	T	stop_gained	ENST00000003084	yes	ENST00000003084.11:c.2065C>T	ENSP00000003084.6:p.Gln689Ter	Pathogenic	2			VUS	PM2_Supporting	Likely_pathogenic	PVS1&PM2_Supporting
7	117592246	T	TG	frameshift_variant	ENST00000003084	yes	ENST00000003084.11:c.2083dup	ENSP00000003084.6:p.Glu695GlyfsTer35	Pathogenic	2	1	1461578	VUS	PM2_Supporting	Likely_pathogenic	PVS1&PM2_Supporting
7	117592250	G	GA	frameshift_variant	ENST00000003084	yes	ENST00000003084.11:c.2089dup	ENSP00000003084.6:p.Arg697LysfsTer33	Pathogenic	2			VUS	PM2_Supporting	Likely_pathogenic	PVS1&PM2_Supporting
7	117592250	GA	G	frameshift_variant	ENST00000003084	yes	ENST00000003084.11:c.2089del	ENSP00000003084.6:p.Arg697GlyfsTer25	Pathogenic	2			VUS	PM2_Supporting	Likely_pathogenic	PVS1&PM2_Supporting
7	117592292	C	T	stop_gained	ENST00000003084	yes	ENST00000003084.11:c.2125C>T	ENSP00000003084.6:p.Arg709Ter	Pathogenic	3	17	1461754	VUS	PM2_Supporting	Likely_pathogenic	PVS1&PM2_Supporting
7	117592295	A	T	stop_gained	ENST00000003084	yes	ENST00000003084.11:c.2128A>T	ENSP00000003084.6:p.Lys710Ter	Pathogenic	3	5	1461800	VUS	PM2_Supporting	Likely_pathogenic	PVS1&PM2_Supporting
7	117592310	C	T	stop_gained	ENST00000003084	yes	ENST00000003084.11:c.2143C>T	ENSP00000003084.6:p.Gln715Ter	Pathogenic	3	2	1461804	VUS	PM2_Supporting	Likely_pathogenic	PVS1&PM2_Supporting
7	117592314	AGA	GG	frameshift_variant	ENST00000003084	yes	ENST00000003084.11:c.2147_2149delinsGG	ENSP00000003084.6:p.Lys716ArgfsTer6	Pathogenic	2			VUS	PM2_Supporting	Likely_pathogenic	PVS1&PM2_Supporting
7	117592323	T	A	stop_gained	ENST00000003084	yes	ENST00000003084.11:c.2156T>A	ENSP00000003084.6:p.Leu719Ter	Pathogenic	2			VUS	PM2_Supporting	Likely_pathogenic	PVS1&PM2_Supporting
7	117592325	C	T	stop_gained	ENST00000003084	yes	ENST00000003084.11:c.2158C>T	ENSP00000003084.6:p.Gln720Ter	Pathogenic	3	1	1461826	VUS	PM2_Supporting	Likely_pathogenic	PVS1&PM2_Supporting
7	117592340	G	GA	frameshift_variant	ENST00000003084	yes	ENST00000003084.11:c.2175dup	ENSP00000003084.6:p.Glu726ArgfsTer4	Pathogenic	3	5	1461790	VUS	PM2_Supporting	Likely_pathogenic	PVS1&PM2_Supporting
7	117592355	G	T	stop_gained	ENST00000003084	yes	ENST00000003084.11:c.2188G>T	ENSP00000003084.6:p.Glu730Ter	Pathogenic	2	1	1461774	VUS	PM2_Supporting	Likely_pathogenic	PVS1&PM2_Supporting
7	117592362	T	G	stop_gained	ENST00000003084	yes	ENST00000003084.11:c.2195T>G	ENSP00000003084.6:p.Leu732Ter	Pathogenic	3	2	1461770	VUS	PM2_Supporting	Likely_pathogenic	PVS1&PM2_Supporting
7	117592368	GA	G	frameshift_variant	ENST00000003084	yes	ENST00000003084.11:c.2203del	ENSP00000003084.6:p.Arg735GlyfsTer4	Pathogenic	2			VUS	PM2_Supporting	Likely_pathogenic	PVS1&PM2_Supporting
7	117592381	AG	A	frameshift_variant	ENST00000003084	yes	ENST00000003084.11:c.2215del	ENSP00000003084.6:p.Val739TyrfsTer16	Pathogenic	3	3	1461832	VUS	PM2_Supporting	Likely_pathogenic	PVS1&PM2_Supporting
7	117592400	G	T	stop_gained	ENST00000003084	yes	ENST00000003084.11:c.2233G>T	ENSP00000003084.6:p.Gly745Ter	Pathogenic	3			VUS	PM2_Supporting	Likely_pathogenic	PVS1&PM2_Supporting
7	117592405	GGCGATACT	G	frameshift_variant	ENST00000003084	yes	ENST00000003084.11:c.2241_2248del	ENSP00000003084.6:p.Ile748SerfsTer28	Pathogenic	3			VUS	PM2_Supporting	Likely_pathogenic	PVS1&PM2_Supporting
7	117592427	GT	G	frameshift_variant	ENST00000003084	yes	ENST00000003084.11:c.2261del	ENSP00000003084.6:p.Val754GlyfsTer17	Pathogenic	2			VUS	PM2_Supporting	Likely_pathogenic	PVS1&PM2_Supporting
7	117592457	C	T	stop_gained	ENST00000003084	yes	ENST00000003084.11:c.2290C>T	ENSP00000003084.6:p.Arg764Ter	Pathogenic	3	11	1434906	VUS	PM2_Supporting	Likely_pathogenic	PVS1&PM2_Supporting
7	117592466	C	T	stop_gained	ENST00000003084	yes	ENST00000003084.11:c.2299C>T	ENSP00000003084.6:p.Gln767Ter	Pathogenic	2			VUS	PM2_Supporting	Likely_pathogenic	PVS1&PM2_Supporting
7	117592467	AG	A	frameshift_variant	ENST00000003084	yes	ENST00000003084.11:c.2301del	ENSP00000003084.6:p.Gln767HisfsTer4	Pathogenic	2			VUS	PM2_Supporting	Likely_pathogenic	PVS1&PM2_Supporting
7	117592494	C	G	stop_gained	ENST00000003084	yes	ENST00000003084.11:c.2327C>G	ENSP00000003084.6:p.Ser776Ter	Pathogenic	2			VUS	PM2_Supporting	Likely_pathogenic	PVS1&PM2_Supporting
7	117592502	CA	C	frameshift_variant	ENST00000003084	yes	ENST00000003084.11:c.2337del	ENSP00000003084.6:p.Gly780ValfsTer23	Pathogenic	2			VUS	PM2_Supporting	Likely_pathogenic	PVS1&PM2_Supporting
7	117592506	GTCAGAAC	G	frameshift_variant	ENST00000003084	yes	ENST00000003084.11:c.2340_2346del	ENSP00000003084.6:p.Gln781PhefsTer20	Pathogenic	2			VUS	PM2_Supporting	Likely_pathogenic	PVS1&PM2_Supporting
7	117592508	C	T	stop_gained	ENST00000003084	yes	ENST00000003084.11:c.2341C>T	ENSP00000003084.6:p.Gln781Ter	Pathogenic	2			VUS	PM2_Supporting	Likely_pathogenic	PVS1&PM2_Supporting
7	117592520	C	T	stop_gained	ENST00000003084	yes	ENST00000003084.11:c.2353C>T	ENSP00000003084.6:p.Arg785Ter	Pathogenic	3	5	1375582	VUS	PM2_Supporting	Likely_pathogenic	PVS1&PM2_Supporting
7	117592541	C	T	stop_gained	ENST00000003084	yes	ENST00000003084.11:c.2374C>T	ENSP00000003084.6:p.Arg792Ter	Pathogenic	3	4	1368778	VUS	PM2_Supporting	Likely_pathogenic	PVS1&PM2_Supporting
7	117592546	AGTGTCACTGGCCCCTCAGGCAAACTTGACTGAACTGGATATATATTCAAGAAGGTTATCTCAAGAAACTG	A	frameshift_variant	ENST00000003084	yes	ENST00000003084.11:c.2381_2450del	ENSP00000003084.6:p.Val794AlafsTer4	Likely_pathogenic	2			VUS	PM2_Supporting	Likely_pathogenic	PVS1&PM2_Supporting
7	117592550	TC	T	frameshift_variant	ENST00000003084	yes	ENST00000003084.11:c.2384del	ENSP00000003084.6:p.Ser795TyrfsTer8	Pathogenic	2			VUS	PM2_Supporting	Likely_pathogenic	PVS1&PM2_Supporting
7	117592556	G	GC	frameshift_variant	ENST00000003084	yes	ENST00000003084.11:c.2393dup	ENSP00000003084.6:p.Gln799SerfsTer6	Pathogenic	2			VUS	PM2_Supporting	Likely_pathogenic	PVS1&PM2_Supporting
7	117592577	G	T	stop_gained	ENST00000003084	yes	ENST00000003084.11:c.2410G>T	ENSP00000003084.6:p.Glu804Ter	Likely_pathogenic	2			VUS	PM2_Supporting	Likely_pathogenic	PVS1&PM2_Supporting
7	117592583	G	GAT	frameshift_variant	ENST00000003084	yes	ENST00000003084.11:c.2423_2424dup	ENSP00000003084.6:p.Ser809IlefsTer13	Pathogenic	3			VUS	PM2_Supporting	Likely_pathogenic	PVS1&PM2_Supporting
7	117592595	A	T	stop_gained	ENST00000003084	yes	ENST00000003084.11:c.2428A>T	ENSP00000003084.6:p.Arg810Ter	Pathogenic	2	1	1376096	VUS	PM2_Supporting	Likely_pathogenic	PVS1&PM2_Supporting
7	117592604	TC	T	frameshift_variant	ENST00000003084	yes	ENST00000003084.11:c.2438del	ENSP00000003084.6:p.Ser813PhefsTer8	Pathogenic	2			VUS	PM2_Supporting	Likely_pathogenic	PVS1&PM2_Supporting
7	117592607	C	T	stop_gained	ENST00000003084	yes	ENST00000003084.11:c.2440C>T	ENSP00000003084.6:p.Gln814Ter	Pathogenic	2			VUS	PM2_Supporting	Likely_pathogenic	PVS1&PM2_Supporting
7	117592618	CT	C	frameshift_variant	ENST00000003084	yes	ENST00000003084.11:c.2453del	ENSP00000003084.6:p.Leu818TrpfsTer3	Pathogenic	3	2	1381072	VUS	PM2_Supporting	Likely_pathogenic	PVS1&PM2_Supporting
7	117592628	AGT	A	frameshift_variant	ENST00000003084	yes	ENST00000003084.11:c.2463_2464del	ENSP00000003084.6:p.Ser821ArgfsTer4	Pathogenic	3	1	1388736	VUS	PM2_Supporting	Likely_pathogenic	PVS1&PM2_Supporting
7	117592631	G	T	stop_gained	ENST00000003084	yes	ENST00000003084.11:c.2464G>T	ENSP00000003084.6:p.Glu822Ter	Pathogenic	3	0	1387646	VUS		Likely_pathogenic	PVS1
7	117592634	G	T	stop_gained	ENST00000003084	yes	ENST00000003084.11:c.2467G>T	ENSP00000003084.6:p.Glu823Ter	Pathogenic	2	1	1388606	VUS	PM2_Supporting	Likely_pathogenic	PVS1&PM2_Supporting
7	117592637	AT	A	frameshift_variant	ENST00000003084	yes	ENST00000003084.11:c.2472del	ENSP00000003084.6:p.Asn825ThrfsTer5	Pathogenic	2	2	1390544	VUS	PM2_Supporting	Likely_pathogenic	PVS1&PM2_Supporting
7	117592639	T	TAACG	frameshift_variant	ENST00000003084	yes	ENST00000003084.11:c.2475_2478dup	ENSP00000003084.6:p.Glu827ArgfsTer10	Pathogenic	2			VUS	PM2_Supporting	Likely_pathogenic	PVS1&PM2_Supporting
7	117592646	G	T	stop_gained	ENST00000003084	yes	ENST00000003084.11:c.2479G>T	ENSP00000003084.6:p.Glu827Ter	Pathogenic	2			VUS	PM2_Supporting	Likely_pathogenic	PVS1&PM2_Supporting
7	117592658	G	T	splice_donor_variant	ENST00000003084	yes	ENST00000003084.11:c.2490+1G>T		Pathogenic	2	7	1385468	VUS	PS1_Supporting&PM2_Supporting&PP3	Pathogenic	PVS1&PS1_Supporting&PM2_Supporting
7	117592658	G	C	splice_donor_variant	ENST00000003084	yes	ENST00000003084.11:c.2490+1G>C		Pathogenic	2			VUS	PS1_Supporting&PM2_Supporting	Pathogenic	PVS1&PS1_Supporting&PM2_Supporting
7	117592658	G	A	splice_donor_variant	ENST00000003084	yes	ENST00000003084.11:c.2490+1G>A		Pathogenic	3	24	1385468	VUS	PS1_Supporting&PM2_Supporting&PP3	Pathogenic	PVS1&PS1_Supporting&PM2_Supporting
7	117594928	A	G	splice_acceptor_variant	ENST00000003084	yes	ENST00000003084.11:c.2491-2A>G		Pathogenic	2			VUS	PM2_Supporting	Likely_pathogenic	PVS1&PM2_Supporting
7	117594929	G	A	splice_acceptor_variant	ENST00000003084	yes	ENST00000003084.11:c.2491-1G>A		Likely_pathogenic	2			VUS	PM2_Supporting	Likely_pathogenic	PVS1&PM2_Supporting
7	117594930	G	T	stop_gained	ENST00000003084	yes	ENST00000003084.11:c.2491G>T	ENSP00000003084.6:p.Glu831Ter	Pathogenic	3	19	1460614	VUS	PM2_Supporting&PP3	Likely_pathogenic	PVS1&PM2_Supporting
7	117594935	C	CT	frameshift_variant	ENST00000003084	yes	ENST00000003084.11:c.2502dup	ENSP00000003084.6:p.Asp835Ter	Pathogenic	3			VUS	PM2_Supporting	Likely_pathogenic	PVS1&PM2_Supporting
7	117594935	CT	C	frameshift_variant	ENST00000003084	yes	ENST00000003084.11:c.2502del	ENSP00000003084.6:p.Phe834LeufsTer10	Pathogenic	2	0	1460616	VUS		Likely_pathogenic	PVS1
7	117594976	G	A	stop_gained	ENST00000003084	yes	ENST00000003084.11:c.2537G>A	ENSP00000003084.6:p.Trp846Ter	Pathogenic	3	10	1460646	VUS	PM2_Supporting&PP3	Likely_pathogenic	PVS1&PM2_Supporting
7	117594977	G	A	stop_gained	ENST00000003084	yes	ENST00000003084.11:c.2538G>A	ENSP00000003084.6:p.Trp846Ter	Pathogenic	3	3	1460724	VUS	PM2_Supporting	Likely_pathogenic	PVS1&PM2_Supporting
7	117594986	C	A	stop_gained	ENST00000003084	yes	ENST00000003084.11:c.2547C>A	ENSP00000003084.6:p.Tyr849Ter	Pathogenic	3	1	1460518	VUS	PM2_Supporting	Likely_pathogenic	PVS1&PM2_Supporting
7	117594990	C	T	stop_gained	ENST00000003084	yes	ENST00000003084.11:c.2551C>T	ENSP00000003084.6:p.Arg851Ter	Pathogenic	3	4	1460370	VUS	PM2_Supporting	Likely_pathogenic	PVS1&PM2_Supporting
7	117594992	A	AT	frameshift_variant	ENST00000003084	yes	ENST00000003084.11:c.2554dup	ENSP00000003084.6:p.Tyr852LeufsTer44	Pathogenic	2			VUS	PM2_Supporting	Likely_pathogenic	PVS1&PM2_Supporting
7	117595011	AG	A	frameshift_variant	ENST00000003084	yes	ENST00000003084.11:c.2573del	ENSP00000003084.6:p.Ser858ThrfsTer2	Pathogenic	2			VUS	PM2_Supporting	Likely_pathogenic	PVS1&PM2_Supporting
7	117595017	AT	A	frameshift_variant	ENST00000003084	yes	ENST00000003084.11:c.2583del	ENSP00000003084.6:p.Phe861LeufsTer3	Pathogenic	3	30	1460766	VUS	PM2_Supporting	Likely_pathogenic	PVS1&PM2_Supporting
7	117595022	TGTGCTAATTTG	T	frameshift_variant	ENST00000003084	yes	ENST00000003084.11:c.2589_2599del	ENSP00000003084.6:p.Ile864SerfsTer28	Pathogenic	3			VUS	PM2_Supporting	Likely_pathogenic	PVS1&PM2_Supporting
7	117595039	T	A	stop_gained	ENST00000003084	yes	ENST00000003084.11:c.2600T>A	ENSP00000003084.6:p.Leu867Ter	Pathogenic	2	1	1460404	VUS	PM2_Supporting	Likely_pathogenic	PVS1&PM2_Supporting
7	117595039	T	G	stop_gained	ENST00000003084	yes	ENST00000003084.11:c.2600T>G	ENSP00000003084.6:p.Leu867Ter	Pathogenic	2			VUS	PM2_Supporting	Likely_pathogenic	PVS1&PM2_Supporting
7	117595039	T	TA	frameshift_variant	ENST00000003084	yes	ENST00000003084.11:c.2601dup	ENSP00000003084.6:p.Val868SerfsTer28	Pathogenic	3	7	1460404	VUS	PM2_Supporting	Likely_pathogenic	PVS1&PM2_Supporting
7	117595056	G	T	stop_gained	ENST00000003084	yes	ENST00000003084.11:c.2617G>T	ENSP00000003084.6:p.Glu873Ter	Likely_pathogenic	2			VUS	PM2_Supporting	Likely_pathogenic	PVS1&PM2_Supporting
7	117595059	G	A	splice_donor_variant	ENST00000003084	yes	ENST00000003084.11:c.2619+1G>A		Pathogenic	2			VUS	PS1_Supporting&PM2_Supporting	Pathogenic	PVS1&PS1_Supporting&PM2_Supporting
7	117602824	A	G	splice_acceptor_variant	ENST00000003084	yes	ENST00000003084.11:c.2620-2A>G		Pathogenic	2			VUS	PM2_Supporting	Likely_pathogenic	PVS1&PM2_Supporting
7	117602847	C	CTG	frameshift_variant	ENST00000003084	yes	ENST00000003084.11:c.2644_2645dup	ENSP00000003084.6:p.Trp882CysfsTer25	Pathogenic	2			VUS	PM2_Supporting	Likely_pathogenic	PVS1&PM2_Supporting
7	117602851	G	A	stop_gained	ENST00000003084	yes	ENST00000003084.11:c.2645G>A	ENSP00000003084.6:p.Trp882Ter	Pathogenic	3			VUS	PM2_Supporting	Likely_pathogenic	PVS1&PM2_Supporting
7	117603530	A	G	splice_acceptor_variant	ENST00000003084	yes	ENST00000003084.11:c.2658-2A>G		Pathogenic	2			VUS	PS1_Supporting&PM2_Supporting	Pathogenic	PVS1&PS1_Supporting&PM2_Supporting
7	117603531	G	C	splice_acceptor_variant	ENST00000003084	yes	ENST00000003084.11:c.2658-1G>C		Pathogenic	3	2	1461538	VUS	PS1_Supporting&PM2_Supporting&PP3	Pathogenic	PVS1&PS1_Supporting&PM2_Supporting
7	117603542	C	T	stop_gained	ENST00000003084	yes	ENST00000003084.11:c.2668C>T	ENSP00000003084.6:p.Gln890Ter	Pathogenic	3	5	1461598	VUS	PM2_Supporting&PP3	Likely_pathogenic	PVS1&PM2_Supporting
7	117603545	GA	G	frameshift_variant	ENST00000003084	yes	ENST00000003084.11:c.2672del	ENSP00000003084.6:p.Asp891AlafsTer15	Pathogenic	2			VUS	PM2_Supporting	Likely_pathogenic	PVS1&PM2_Supporting
7	117603578	AG	A	frameshift_variant	ENST00000003084	yes	ENST00000003084.11:c.2705del	ENSP00000003084.6:p.Ser902ThrfsTer4	Pathogenic	2			VUS	PM2_Supporting	Likely_pathogenic	PVS1&PM2_Supporting
7	117603609	C	A	stop_gained	ENST00000003084	yes	ENST00000003084.11:c.2735C>A	ENSP00000003084.6:p.Ser912Ter	Pathogenic	3			VUS	PM2_Supporting	Likely_pathogenic	PVS1&PM2_Supporting
7	117603611	T	TG	stop_gained	ENST00000003084	yes	ENST00000003084.11:c.2737_2738insG	ENSP00000003084.6:p.Tyr913Ter	Pathogenic	3			VUS	PM2_Supporting	Likely_pathogenic	PVS1&PM2_Supporting
7	117603613	T	A	stop_gained	ENST00000003084	yes	ENST00000003084.11:c.2739T>A	ENSP00000003084.6:p.Tyr913Ter	Pathogenic	3	2	1461734	VUS	PM2_Supporting	Likely_pathogenic	PVS1&PM2_Supporting
7	117603613	T	G	stop_gained	ENST00000003084	yes	ENST00000003084.11:c.2739T>G	ENSP00000003084.6:p.Tyr913Ter	Pathogenic	2			VUS	PM2_Supporting	Likely_pathogenic	PVS1&PM2_Supporting
7	117603616	T	G	stop_gained	ENST00000003084	yes	ENST00000003084.11:c.2742T>G	ENSP00000003084.6:p.Tyr914Ter	Pathogenic	2			VUS	PM2_Supporting	Likely_pathogenic	PVS1&PM2_Supporting
7	117603626	AT	A	frameshift_variant	ENST00000003084	yes	ENST00000003084.11:c.2755del	ENSP00000003084.6:p.Tyr919ThrfsTer4	Pathogenic	2			VUS	PM2_Supporting	Likely_pathogenic	PVS1&PM2_Supporting
7	117603631	C	G	stop_gained	ENST00000003084	yes	ENST00000003084.11:c.2757C>G	ENSP00000003084.6:p.Tyr919Ter	Pathogenic	2			VUS	PM2_Supporting	Likely_pathogenic	PVS1&PM2_Supporting
7	117603635	G	GGA	frameshift_variant	ENST00000003084	yes	ENST00000003084.11:c.2763_2764dup	ENSP00000003084.6:p.Val922GlufsTer2	Pathogenic	3	2	1461764	VUS	PM2_Supporting	Likely_pathogenic	PVS1&PM2_Supporting
7	117603679	ACCACT	TCAGA	frameshift_variant	ENST00000003084	yes	ENST00000003084.11:c.2805_2810delinsTCAGA	ENSP00000003084.6:p.Pro936GlnfsTer6	Pathogenic	2			VUS	PM2_Supporting	Likely_pathogenic	PVS1&PM2_Supporting
7	117603683	C	CT	frameshift_variant	ENST00000003084	yes	ENST00000003084.11:c.2810dup	ENSP00000003084.6:p.Val938GlyfsTer37	Pathogenic	3	2	1461776	VUS	PM2_Supporting	Likely_pathogenic	PVS1&PM2_Supporting
7	117603690	ATACTC	A	frameshift_variant	ENST00000003084	yes	ENST00000003084.11:c.2819_2823del	ENSP00000003084.6:p.Thr940AsnfsTer33	Pathogenic	2			VUS	PM2_Supporting	Likely_pathogenic	PVS1&PM2_Supporting
7	117603691	T	TA	frameshift_variant	ENST00000003084	yes	ENST00000003084.11:c.2818dup	ENSP00000003084.6:p.Thr940AsnfsTer35	Pathogenic	2			VUS	PM2_Supporting	Likely_pathogenic	PVS1&PM2_Supporting
7	117603695	CT	C	frameshift_variant	ENST00000003084	yes	ENST00000003084.11:c.2822del	ENSP00000003084.6:p.Leu941GlnfsTer27	Pathogenic	3	1	1461756	VUS	PM2_Supporting	Likely_pathogenic	PVS1&PM2_Supporting
7	117603698	AT	A	frameshift_variant	ENST00000003084	yes	ENST00000003084.11:c.2825del	ENSP00000003084.6:p.Ile942ThrfsTer26	Pathogenic	3			VUS	PM2_Supporting	Likely_pathogenic	PVS1&PM2_Supporting
7	117603732	TACATTCTGTTCTTCAAGCACCTATGTCAACCC	T	frameshift_variant	ENST00000003084	yes	ENST00000003084.11:c.2859_2890del	ENSP00000003084.6:p.Leu953PhefsTer11	Pathogenic	3			VUS	PM2_Supporting	Likely_pathogenic	PVS1&PM2_Supporting
7	117603746	C	T	stop_gained	ENST00000003084	yes	ENST00000003084.11:c.2872C>T	ENSP00000003084.6:p.Gln958Ter	Pathogenic	2			VUS	PM2_Supporting	Likely_pathogenic	PVS1&PM2_Supporting
7	117603748	AG	A	frameshift_variant	ENST00000003084	yes	ENST00000003084.11:c.2875del	ENSP00000003084.6:p.Ala959HisfsTer9	Pathogenic	3	9	1461716	VUS	PM2_Supporting	Likely_pathogenic	PVS1&PM2_Supporting
7	117603759	C	A	stop_gained	ENST00000003084	yes	ENST00000003084.11:c.2885C>A	ENSP00000003084.6:p.Ser962Ter	Pathogenic	2	2	1461636	VUS	PM2_Supporting	Likely_pathogenic	PVS1&PM2_Supporting
7	117603769	CA	C	frameshift_variant	ENST00000003084	yes	ENST00000003084.11:c.2896del	ENSP00000003084.6:p.Thr966ArgfsTer2	Pathogenic	3	1	1461570	VUS	PM2_Supporting	Likely_pathogenic	PVS1&PM2_Supporting
7	117603783	G	A	splice_donor_variant	ENST00000003084	yes	ENST00000003084.11:c.2908+1G>A		Pathogenic	2			VUS	PM2_Supporting	Likely_pathogenic	PVS1&PM2_Supporting
7	117606672	AG	A	splice_acceptor_variant	ENST00000003084	yes	ENST00000003084.11:c.2909del		Pathogenic	2			VUS	PS1_Supporting&PM2_Supporting	Pathogenic	PVS1&PS1_Supporting&PM2_Supporting
7	117606673	G	A	splice_acceptor_variant	ENST00000003084	yes	ENST00000003084.11:c.2909-1G>A		Pathogenic	2	0	1356068	VUS	PS1_Supporting&PP3	Likely_pathogenic	PVS1&PS1_Supporting
7	117606673	G	C	splice_acceptor_variant	ENST00000003084	yes	ENST00000003084.11:c.2909-1G>C		Pathogenic	2			VUS	PS1_Supporting&PM2_Supporting	Pathogenic	PVS1&PS1_Supporting&PM2_Supporting
7	117606687	TAG	T	frameshift_variant	ENST00000003084	yes	ENST00000003084.11:c.2924_2925del	ENSP00000003084.6:p.Arg975IlefsTer10	Pathogenic	2	1	1417640	VUS	PM2_Supporting	Likely_pathogenic	PVS1&PM2_Supporting
7	117606697	A	T	stop_gained	ENST00000003084	yes	ENST00000003084.11:c.2932A>T	ENSP00000003084.6:p.Lys978Ter	Pathogenic	2			VUS	PM2_Supporting	Likely_pathogenic	PVS1&PM2_Supporting
7	117606709	AT	A	frameshift_variant	ENST00000003084	yes	ENST00000003084.11:c.2948del	ENSP00000003084.6:p.Leu983TrpfsTer17	Pathogenic	2	1	1442874	VUS	PM2_Supporting	Likely_pathogenic	PVS1&PM2_Supporting
7	117606719	AC	A	frameshift_variant	ENST00000003084	yes	ENST00000003084.11:c.2956del	ENSP00000003084.6:p.Leu986PhefsTer14	Pathogenic	2			VUS	PM2_Supporting	Likely_pathogenic	PVS1&PM2_Supporting
7	117606745	TTCATCCAGG	T	splice_donor_variant	ENST00000003084	yes	ENST00000003084.11:c.2982_2988+2del		Pathogenic	2	1	1399860	VUS	PM2_Supporting&PP3	Likely_pathogenic	PVS1&PM2_Supporting
7	117606754	G	A	splice_donor_variant	ENST00000003084	yes	ENST00000003084.11:c.2988+1G>A		Pathogenic	4	57	1373366	VUS	PS1_Supporting&PP3	Pathogenic	PVS1&PS1_Supporting&PM2_Supporting
7	117606754	G	T	splice_donor_variant	ENST00000003084	yes	ENST00000003084.11:c.2988+1G>T		Pathogenic	2	1	1373366	VUS	PS1_Supporting&PM2_Supporting&PP3	Pathogenic	PVS1&PS1_Supporting&PM2_Supporting
7	117610517	A	G	splice_acceptor_variant	ENST00000003084	yes	ENST00000003084.11:c.2989-2A>G		Pathogenic	3	2	1460496	VUS	PS1_Supporting&PM2_Supporting&PP3	Pathogenic	PVS1&PS1_Supporting&PM2_Supporting
7	117610517	A	T	splice_acceptor_variant	ENST00000003084	yes	ENST00000003084.11:c.2989-2A>T		Pathogenic	2			VUS	PS1_Supporting&PM2_Supporting	Pathogenic	PVS1&PS1_Supporting&PM2_Supporting
7	117610518	G	A	splice_acceptor_variant	ENST00000003084	yes	ENST00000003084.11:c.2989-1G>A		Pathogenic	3	1	1460502	VUS	PS1_Supporting&PM2_Supporting&PP3	Pathogenic	PVS1&PS1_Supporting&PM2_Supporting
7	117610521	GT	G	frameshift_variant	ENST00000003084	yes	ENST00000003084.11:c.2993del	ENSP00000003084.6:p.Leu998TyrfsTer2	Pathogenic	2	1	1460476	VUS	PM2_Supporting	Likely_pathogenic	PVS1&PM2_Supporting
7	117610523	TA	T	frameshift_variant	ENST00000003084	yes	ENST00000003084.11:c.2994del	ENSP00000003084.6:p.Leu998PhefsTer2	Pathogenic	2			VUS	PM2_Supporting	Likely_pathogenic	PVS1&PM2_Supporting
7	117610523	TATTA	T	frameshift_variant	ENST00000003084	yes	ENST00000003084.11:c.2997_3000del	ENSP00000003084.6:p.Ile1000Ter	Pathogenic	2	1	1460904	VUS	PM2_Supporting	Likely_pathogenic	PVS1&PM2_Supporting
7	117610526	TA	T	frameshift_variant	ENST00000003084	yes	ENST00000003084.11:c.2998del	ENSP00000003084.6:p.Ile1000LeufsTer2	Pathogenic	2			VUS	PM2_Supporting	Likely_pathogenic	PVS1&PM2_Supporting
7	117610529	TTG	T	frameshift_variant	ENST00000003084	yes	ENST00000003084.11:c.3002_3003del	ENSP00000003084.6:p.Val1001AspfsTer45	Pathogenic	3	2	1461058	VUS	PM2_Supporting	Likely_pathogenic	PVS1&PM2_Supporting
7	117610540	GC	G	frameshift_variant	ENST00000003084	yes	ENST00000003084.11:c.3011del	ENSP00000003084.6:p.Ala1004ValfsTer2	Pathogenic	2			VUS	PM2_Supporting	Likely_pathogenic	PVS1&PM2_Supporting
7	117610543	A	AT	frameshift_variant	ENST00000003084	yes	ENST00000003084.11:c.3014dup	ENSP00000003084.6:p.Ala1006SerfsTer41	Pathogenic	2			VUS	PM2_Supporting	Likely_pathogenic	PVS1&PM2_Supporting
7	117610551	TG	T	frameshift_variant	ENST00000003084	yes	ENST00000003084.11:c.3022del	ENSP00000003084.6:p.Val1008SerfsTer15	Pathogenic	2	2	1461306	VUS	PM2_Supporting	Likely_pathogenic	PVS1&PM2_Supporting
7	117610566	AC	A	frameshift_variant	ENST00000003084	yes	ENST00000003084.11:c.3039del	ENSP00000003084.6:p.Tyr1014ThrfsTer9	Pathogenic	3			VUS	PM2_Supporting	Likely_pathogenic	PVS1&PM2_Supporting
7	117610566	A	AC	frameshift_variant	ENST00000003084	yes	ENST00000003084.11:c.3039dup	ENSP00000003084.6:p.Tyr1014LeufsTer33	Pathogenic	3			VUS	PM2_Supporting	Likely_pathogenic	PVS1&PM2_Supporting
7	117610604	CT	C	frameshift_variant	ENST00000003084	yes	ENST00000003084.11:c.3078del	ENSP00000003084.6:p.Phe1026LeufsTer4	Likely_pathogenic	2			VUS	PM2_Supporting	Likely_pathogenic	PVS1&PM2_Supporting
7	117610633	C	T	stop_gained	ENST00000003084	yes	ENST00000003084.11:c.3103C>T	ENSP00000003084.6:p.Gln1035Ter	Pathogenic	3	3	1461326	VUS	PM2_Supporting	Likely_pathogenic	PVS1&PM2_Supporting
7	117610654	C	T	stop_gained	ENST00000003084	yes	ENST00000003084.11:c.3124C>T	ENSP00000003084.6:p.Gln1042Ter	Pathogenic	3	1	1461230	VUS	PM2_Supporting	Likely_pathogenic	PVS1&PM2_Supporting
7	117610668	AG	A	frameshift_variant	ENST00000003084	yes	ENST00000003084.11:c.3139+1del	ENSP00000003084.6:p.Gly1047AlafsTer13	Pathogenic	2	1	1461008	VUS	PM2_Supporting&PP3	Likely_pathogenic	PVS1&PM2_Supporting
7	117610668	AGG	A	splice_donor_variant	ENST00000003084	yes	ENST00000003084.11:c.3139_3139+1del		Pathogenic	3			VUS	PM2_Supporting	Likely_pathogenic	PVS1&PM2_Supporting
7	117610670	G	A	splice_donor_variant	ENST00000003084	yes	ENST00000003084.11:c.3139+1G>A		Pathogenic	2	1	1460950	VUS	PS1_Supporting&PM2_Supporting&PP3	Pathogenic	PVS1&PS1_Supporting&PM2_Supporting
7	117611580	G	A	splice_acceptor_variant	ENST00000003084	yes	ENST00000003084.11:c.3140-1G>A		Pathogenic	2	1	1421404	VUS	PM2_Supporting&PP3	Likely_pathogenic	PVS1&PM2_Supporting
7	117611601	CA	C	frameshift_variant	ENST00000003084	yes	ENST00000003084.11:c.3161del	ENSP00000003084.6:p.His1054LeufsTer6	Pathogenic	2			VUS	PM2_Supporting	Likely_pathogenic	PVS1&PM2_Supporting
7	117611629	G	A	stop_gained	ENST00000003084	yes	ENST00000003084.11:c.3188G>A	ENSP00000003084.6:p.Trp1063Ter	Pathogenic	2			VUS	PM2_Supporting	Likely_pathogenic	PVS1&PM2_Supporting
7	117611630	G	A	stop_gained	ENST00000003084	yes	ENST00000003084.11:c.3189G>A	ENSP00000003084.6:p.Trp1063Ter	Pathogenic	2			VUS	PM2_Supporting	Likely_pathogenic	PVS1&PM2_Supporting
7	117611630	GACACTTCGTGCCTTCGGACGGCAGCCTTACTTTGAAACTCTGTTCCACAAAGCTCTGAATTTACATACTGCCAACTGGTTCTTGT	G	frameshift_variant	ENST00000003084	yes	ENST00000003084.11:c.3192_3276del	ENSP00000003084.6:p.Leu1065CysfsTer9	Pathogenic	2			VUS	PM2_Supporting	Likely_pathogenic	PVS1&PM2_Supporting
7	117611656	C	CT	frameshift_variant	ENST00000003084	yes	ENST00000003084.11:c.3217dup	ENSP00000003084.6:p.Tyr1073LeufsTer3	Pathogenic	3	2	1461432	VUS	PM2_Supporting	Likely_pathogenic	PVS1&PM2_Supporting
7	117611667	ACT	A	frameshift_variant	ENST00000003084	yes	ENST00000003084.11:c.3229_3230del	ENSP00000003084.6:p.Leu1077ValfsTer78	Pathogenic	2			VUS	PM2_Supporting	Likely_pathogenic	PVS1&PM2_Supporting
7	117611670	CTG	C	frameshift_variant	ENST00000003084	yes	ENST00000003084.11:c.3231_3232del	ENSP00000003084.6:p.Phe1078ProfsTer77	Pathogenic	2	1	1461356	VUS	PM2_Supporting	Likely_pathogenic	PVS1&PM2_Supporting
7	117611704	AC	A	frameshift_variant	ENST00000003084	yes	ENST00000003084.11:c.3264del	ENSP00000003084.6:p.Trp1089GlyfsTer13	Pathogenic	2			VUS	PM2_Supporting	Likely_pathogenic	PVS1&PM2_Supporting
7	117611707	G	A	stop_gained	ENST00000003084	yes	ENST00000003084.11:c.3266G>A	ENSP00000003084.6:p.Trp1089Ter	Pathogenic	3	8	1461420	VUS	PM2_Supporting	Likely_pathogenic	PVS1&PM2_Supporting
7	117611708	G	A	stop_gained	ENST00000003084	yes	ENST00000003084.11:c.3267G>A	ENSP00000003084.6:p.Trp1089Ter	Pathogenic	2			VUS	PM2_Supporting	Likely_pathogenic	PVS1&PM2_Supporting
7	117611717	C	G	stop_gained	ENST00000003084	yes	ENST00000003084.11:c.3276C>G	ENSP00000003084.6:p.Tyr1092Ter	Pathogenic	3	1	1461426	VUS	PM2_Supporting	Likely_pathogenic	PVS1&PM2_Supporting
7	117611717	C	A	stop_gained	ENST00000003084	yes	ENST00000003084.11:c.3276C>A	ENSP00000003084.6:p.Tyr1092Ter	Pathogenic	3	15	1461426	VUS	PM2_Supporting	Likely_pathogenic	PVS1&PM2_Supporting
7	117611734	G	A	stop_gained	ENST00000003084	yes	ENST00000003084.11:c.3293G>A	ENSP00000003084.6:p.Trp1098Ter	Pathogenic	3			VUS	PM2_Supporting	Likely_pathogenic	PVS1&PM2_Supporting
7	117611735	G	A	stop_gained	ENST00000003084	yes	ENST00000003084.11:c.3294G>A	ENSP00000003084.6:p.Trp1098Ter	Pathogenic	3			VUS	PM2_Supporting	Likely_pathogenic	PVS1&PM2_Supporting
7	117611745	A	T	stop_gained	ENST00000003084	yes	ENST00000003084.11:c.3304A>T	ENSP00000003084.6:p.Arg1102Ter	Pathogenic	3			VUS	PM2_Supporting	Likely_pathogenic	PVS1&PM2_Supporting
7	117611751	G	T	stop_gained	ENST00000003084	yes	ENST00000003084.11:c.3310G>T	ENSP00000003084.6:p.Glu1104Ter	Pathogenic	3			VUS	PM2_Supporting	Likely_pathogenic	PVS1&PM2_Supporting
7	117611762	TG	T	frameshift_variant	ENST00000003084	yes	ENST00000003084.11:c.3322del	ENSP00000003084.6:p.Val1108SerfsTer13	Pathogenic	2	1	1461330	VUS	PM2_Supporting	Likely_pathogenic	PVS1&PM2_Supporting
7	117611770	TC	T	frameshift_variant	ENST00000003084	yes	ENST00000003084.11:c.3330del	ENSP00000003084.6:p.Phe1111SerfsTer10	Likely_pathogenic	2			VUS	PM2_Supporting	Likely_pathogenic	PVS1&PM2_Supporting
7	117611809	G	A	splice_donor_variant	ENST00000003084	yes	ENST00000003084.11:c.3367+1G>A		Pathogenic	2	1	1447928	VUS	PS1_Supporting&PM2_Supporting&PP3	Pathogenic	PVS1&PS1_Supporting&PM2_Supporting
7	117614610	TAGG	T	splice_acceptor_variant	ENST00000003084	yes	ENST00000003084.11:c.3368_3370del	ENSP00000003084.6:p.Gly1123del	VUS	2	2	1442770	VUS	PM2_Supporting&PP3	VUS	PM2_Supporting&PP3
7	117614610	TAGGAGA	T	splice_acceptor_variant	ENST00000003084	yes	ENST00000003084.11:c.3376_3381del	ENSP00000003084.6:p.Glu1126_Gly1127del	VUS	2	1	1442766	VUS	PM2_Supporting&PP3	VUS	PM2_Supporting&PP3
7	117614611	A	G	splice_acceptor_variant	ENST00000003084	yes	ENST00000003084.11:c.3368-2A>G		Pathogenic	3	2	1442216	VUS	PM2_Supporting&PP3	Likely_pathogenic	PVS1&PM2_Supporting
7	117614611	A	T	splice_acceptor_variant	ENST00000003084	yes	ENST00000003084.11:c.3368-2A>T		Pathogenic	2	1	1442216	VUS	PS1_Supporting&PM2_Supporting&PP3	Pathogenic	PVS1&PS1_Supporting&PM2_Supporting
7	117614612	G	A	splice_acceptor_variant	ENST00000003084	yes	ENST00000003084.11:c.3368-1G>A		Pathogenic	2			VUS	PS1_Supporting&PM2_Supporting	Pathogenic	PVS1&PS1_Supporting&PM2_Supporting
7	117614627	A	T	stop_gained	ENST00000003084	yes	ENST00000003084.11:c.3382A>T	ENSP00000003084.6:p.Arg1128Ter	Pathogenic	3	1	1457118	VUS	PM2_Supporting	Likely_pathogenic	PVS1&PM2_Supporting
7	117614636	A	ATTATC	frameshift_variant	ENST00000003084	yes	ENST00000003084.11:c.3392_3396dup	ENSP00000003084.6:p.Thr1134SerfsTer2	Likely_pathogenic	2			VUS	PM2_Supporting	Likely_pathogenic	PVS1&PM2_Supporting
7	117614649	TAGCCATGAATATCATG	T	frameshift_variant	ENST00000003084	yes	ENST00000003084.11:c.3407_3422del	ENSP00000003084.6:p.Ala1136ValfsTer7	Pathogenic	2			VUS	PM2_Supporting	Likely_pathogenic	PVS1&PM2_Supporting
7	117614675	C	T	stop_gained	ENST00000003084	yes	ENST00000003084.11:c.3430C>T	ENSP00000003084.6:p.Gln1144Ter	Pathogenic	2	1	1460118	VUS	PM2_Supporting	Likely_pathogenic	PVS1&PM2_Supporting
7	117614679	G	A	stop_gained	ENST00000003084	yes	ENST00000003084.11:c.3434G>A	ENSP00000003084.6:p.Trp1145Ter	Pathogenic	2			VUS	PM2_Supporting	Likely_pathogenic	PVS1&PM2_Supporting
7	117614680	G	A	stop_gained	ENST00000003084	yes	ENST00000003084.11:c.3435G>A	ENSP00000003084.6:p.Trp1145Ter	Pathogenic	3			VUS	PM2_Supporting	Likely_pathogenic	PVS1&PM2_Supporting
7	117614714	G	GT	splice_donor_variant	ENST00000003084	yes	ENST00000003084.11:c.3468+2dup		Pathogenic	3	4	1449326	VUS	PS1_Supporting&PM2_Supporting&PP3	Pathogenic	PVS1&PS1_Supporting&PM2_Supporting
7	117627520	A	C	splice_acceptor_variant	ENST00000003084	yes	ENST00000003084.11:c.3469-2A>C		Pathogenic	2			VUS	PM2_Supporting	Likely_pathogenic	PVS1&PM2_Supporting
7	117627520	A	G	splice_acceptor_variant	ENST00000003084	yes	ENST00000003084.11:c.3469-2A>G		Pathogenic	2			VUS	PM2_Supporting	Likely_pathogenic	PVS1&PM2_Supporting
7	117627525	C	T	stop_gained	ENST00000003084	yes	ENST00000003084.11:c.3472C>T	ENSP00000003084.6:p.Arg1158Ter	Pathogenic	3	41	1460734	VUS	PM2_Supporting	Likely_pathogenic	PVS1&PM2_Supporting
7	117627537	C	T	stop_gained	ENST00000003084	yes	ENST00000003084.11:c.3484C>T	ENSP00000003084.6:p.Arg1162Ter	Pathogenic	4	67	1460898	VUS		Likely_pathogenic	PVS1&PM2_Supporting
7	117627537	CGA	C	frameshift_variant	ENST00000003084	yes	ENST00000003084.11:c.3486_3487del	ENSP00000003084.6:p.Val1163LeufsTer2	Pathogenic	2			VUS	PM2_Supporting	Likely_pathogenic	PVS1&PM2_Supporting
7	117627542	CT	C	frameshift_variant	ENST00000003084	yes	ENST00000003084.11:c.3492del	ENSP00000003084.6:p.Phe1164LeufsTer28	Likely_pathogenic	2			VUS	PM2_Supporting	Likely_pathogenic	PVS1&PM2_Supporting
7	117627542	C	CT	frameshift_variant	ENST00000003084	yes	ENST00000003084.11:c.3492dup	ENSP00000003084.6:p.Lys1165Ter	Pathogenic	2			VUS	PM2_Supporting	Likely_pathogenic	PVS1&PM2_Supporting
7	117627547	AG	A	frameshift_variant	ENST00000003084	yes	ENST00000003084.11:c.3495del	ENSP00000003084.6:p.Lys1165AsnfsTer27	Pathogenic	2			VUS	PM2_Supporting	Likely_pathogenic	PVS1&PM2_Supporting
7	117627579	AC	A	frameshift_variant	ENST00000003084	yes	ENST00000003084.11:c.3528del	ENSP00000003084.6:p.Lys1177SerfsTer15	Pathogenic	4	262	1461064	VUS		Likely_pathogenic	PVS1
7	117627581	CA	C	frameshift_variant	ENST00000003084	yes	ENST00000003084.11:c.3530del	ENSP00000003084.6:p.Lys1177SerfsTer15	Pathogenic	2			VUS	PM2_Supporting	Likely_pathogenic	PVS1&PM2_Supporting
7	117627584	G	GTCAA	frameshift_variant	ENST00000003084	yes	ENST00000003084.11:c.3532_3535dup	ENSP00000003084.6:p.Thr1179IlefsTer17	Pathogenic	3			VUS	PM2_Supporting	Likely_pathogenic	PVS1&PM2_Supporting
7	117627590	CA	C	frameshift_variant	ENST00000003084	yes	ENST00000003084.11:c.3540del	ENSP00000003084.6:p.Lys1180AsnfsTer12	Pathogenic	2			VUS	PM2_Supporting	Likely_pathogenic	PVS1&PM2_Supporting
7	117627598	AC	A	frameshift_variant	ENST00000003084	yes	ENST00000003084.11:c.3546del	ENSP00000003084.6:p.Tyr1182Ter	Pathogenic	2			VUS	PM2_Supporting	Likely_pathogenic	PVS1&PM2_Supporting
7	117627599	C	G	stop_gained	ENST00000003084	yes	ENST00000003084.11:c.3546C>G	ENSP00000003084.6:p.Tyr1182Ter	Pathogenic	2	2	1461160	VUS	PM2_Supporting	Likely_pathogenic	PVS1&PM2_Supporting
7	117627600	A	T	stop_gained	ENST00000003084	yes	ENST00000003084.11:c.3547A>T	ENSP00000003084.6:p.Lys1183Ter	Likely_pathogenic	2			VUS	PM2_Supporting	Likely_pathogenic	PVS1&PM2_Supporting
7	117627609	C	T	stop_gained	ENST00000003084	yes	ENST00000003084.11:c.3556C>T	ENSP00000003084.6:p.Gln1186Ter	Pathogenic	2			VUS	PM2_Supporting	Likely_pathogenic	PVS1&PM2_Supporting
7	117627621	GTT	G	frameshift_variant	ENST00000003084	yes	ENST00000003084.11:c.3569_3570del	ENSP00000003084.6:p.Val1190AspfsTer4	Pathogenic	2			VUS	PM2_Supporting	Likely_pathogenic	PVS1&PM2_Supporting
7	117627640	C	A	stop_gained	ENST00000003084	yes	ENST00000003084.11:c.3587C>A	ENSP00000003084.6:p.Ser1196Ter	Pathogenic	2			VUS	PM2_Supporting	Likely_pathogenic	PVS1&PM2_Supporting
7	117627640	C	G	stop_gained	ENST00000003084	yes	ENST00000003084.11:c.3587C>G	ENSP00000003084.6:p.Ser1196Ter	Pathogenic	3	3	1461222	VUS	PM2_Supporting	Likely_pathogenic	PVS1&PM2_Supporting
7	117627650	GA	G	frameshift_variant	ENST00000003084	yes	ENST00000003084.11:c.3600del	ENSP00000003084.6:p.Asp1201MetfsTer10	Pathogenic	3			VUS	PM2_Supporting	Likely_pathogenic	PVS1&PM2_Supporting
7	117627657	GA	G	frameshift_variant	ENST00000003084	yes	ENST00000003084.11:c.3605del	ENSP00000003084.6:p.Asp1202AlafsTer9	Pathogenic	3			VUS	PM2_Supporting	Likely_pathogenic	PVS1&PM2_Supporting
7	117627664	G	A	stop_gained	ENST00000003084	yes	ENST00000003084.11:c.3611G>A	ENSP00000003084.6:p.Trp1204Ter	Pathogenic	3	1	1461152	VUS	PM2_Supporting	Likely_pathogenic	PVS1&PM2_Supporting
7	117627665	G	A	stop_gained	ENST00000003084	yes	ENST00000003084.11:c.3612G>A	ENSP00000003084.6:p.Trp1204Ter	Pathogenic	3	3	1461142	VUS	PM2_Supporting	Likely_pathogenic	PVS1&PM2_Supporting
7	117627670	C	G	stop_gained	ENST00000003084	yes	ENST00000003084.11:c.3617C>G	ENSP00000003084.6:p.Ser1206Ter	Pathogenic	2			VUS	PM2_Supporting	Likely_pathogenic	PVS1&PM2_Supporting
7	117627670	CAG	C	frameshift_variant	ENST00000003084	yes	ENST00000003084.11:c.3618_3619del	ENSP00000003084.6:p.Gly1208ProfsTer56	Pathogenic	2	2	1461136	VUS	PM2_Supporting	Likely_pathogenic	PVS1&PM2_Supporting
7	117627671	AG	A	frameshift_variant	ENST00000003084	yes	ENST00000003084.11:c.3623del	ENSP00000003084.6:p.Gly1208AlafsTer3	Pathogenic	2			VUS	PM2_Supporting	Likely_pathogenic	PVS1&PM2_Supporting
7	117627675	GG	T	frameshift_variant	ENST00000003084	yes	ENST00000003084.11:c.3622_3623delinsT	ENSP00000003084.6:p.Gly1208SerfsTer3	Pathogenic	2			VUS	PM2_Supporting	Likely_pathogenic	PVS1&PM2_Supporting
7	117627689	C	CA	frameshift_variant	ENST00000003084	yes	ENST00000003084.11:c.3639dup	ENSP00000003084.6:p.Asp1214ArgfsTer51	Pathogenic	2			VUS	PM2_Supporting	Likely_pathogenic	PVS1&PM2_Supporting
7	117627711	AC	A	frameshift_variant	ENST00000003084	yes	ENST00000003084.11:c.3659del	ENSP00000003084.6:p.Thr1220LysfsTer8	Pathogenic	3	3	1461082	VUS	PM2_Supporting	Likely_pathogenic	PVS1&PM2_Supporting
7	117627712	CAG	C	frameshift_variant	ENST00000003084	yes	ENST00000003084.11:c.3661_3662del	ENSP00000003084.6:p.Glu1221ArgfsTer43	Likely_pathogenic	2			VUS	PM2_Supporting	Likely_pathogenic	PVS1&PM2_Supporting
7	117627741	AT	A	frameshift_variant	ENST00000003084	yes	ENST00000003084.11:c.3691del	ENSP00000003084.6:p.Ser1231ProfsTer4	Pathogenic	3	1	1460418	VUS	PM2_Supporting&PP3	Likely_pathogenic	PVS1&PM2_Supporting
7	117627747	TTC	T	frameshift_variant	ENST00000003084	yes	ENST00000003084.11:c.3697_3698del	ENSP00000003084.6:p.Ser1233AsnfsTer31	Pathogenic	2			VUS	PM2_Supporting	Likely_pathogenic	PVS1&PM2_Supporting
7	117627765	C	T	stop_gained	ENST00000003084	yes	ENST00000003084.11:c.3712C>T	ENSP00000003084.6:p.Gln1238Ter	Pathogenic	2			VUS	PM2_Supporting	Likely_pathogenic	PVS1&PM2_Supporting
7	117627771	G	A	splice_donor_variant	ENST00000003084	yes	ENST00000003084.11:c.3717+1G>A		Pathogenic	2	4	1457904	VUS	PS1_Supporting&PM2_Supporting&PP3	Pathogenic	PVS1&PS1_Supporting&PM2_Supporting
7	117642437	G	A	splice_acceptor_variant	ENST00000003084	yes	ENST00000003084.11:c.3718-1G>A		Pathogenic	3			VUS	PM2_Supporting	Likely_pathogenic	PVS1&PM2_Supporting
7	117642437	G	C	splice_acceptor_variant	ENST00000003084	yes	ENST00000003084.11:c.3718-1G>C		Pathogenic	2			VUS	PS1_Supporting&PM2_Supporting	Pathogenic	PVS1&PS1_Supporting&PM2_Supporting
7	117642442	GC	G	frameshift_variant	ENST00000003084	yes	ENST00000003084.11:c.3724del	ENSP00000003084.6:p.Leu1242SerfsTer17	Pathogenic	2			VUS	PM2_Supporting	Likely_pathogenic	PVS1&PM2_Supporting
7	117642459	G	GGATCA	frameshift_variant	ENST00000003084	yes	ENST00000003084.11:c.3741_3745dup	ENSP00000003084.6:p.Gly1249AspfsTer12	Pathogenic	2			VUS	PM2_Supporting	Likely_pathogenic	PVS1&PM2_Supporting
7	117642463	C	G	stop_gained	ENST00000003084	yes	ENST00000003084.11:c.3743C>G	ENSP00000003084.6:p.Ser1248Ter	Pathogenic	2	2	1461354	VUS	PM2_Supporting	Likely_pathogenic	PVS1&PM2_Supporting
7	117642463	CA	C	frameshift_variant	ENST00000003084	yes	ENST00000003084.11:c.3744del	ENSP00000003084.6:p.Lys1250ArgfsTer9	Pathogenic	3	6	1461354	VUS	PM2_Supporting	Likely_pathogenic	PVS1&PM2_Supporting
7	117642464	AG	A	frameshift_variant	ENST00000003084	yes	ENST00000003084.11:c.3747del	ENSP00000003084.6:p.Lys1250ArgfsTer9	Pathogenic	3	2	1461356	VUS	PM2_Supporting	Likely_pathogenic	PVS1&PM2_Supporting
7	117642481	T	G	stop_gained	ENST00000003084	yes	ENST00000003084.11:c.3761T>G	ENSP00000003084.6:p.Leu1254Ter	Pathogenic	3	10	1461408	VUS	PM2_Supporting	Likely_pathogenic	PVS1&PM2_Supporting
7	117642484	C	A	stop_gained	ENST00000003084	yes	ENST00000003084.11:c.3764C>A	ENSP00000003084.6:p.Ser1255Ter	Pathogenic	3	5	1461402	VUS	PM2_Supporting	Likely_pathogenic	PVS1&PM2_Supporting
7	117642487	C	CT	frameshift_variant	ENST00000003084	yes	ENST00000003084.11:c.3773dup	ENSP00000003084.6:p.Leu1258PhefsTer7	Pathogenic	3	6	1461394	VUS	PM2_Supporting	Likely_pathogenic	PVS1&PM2_Supporting
7	117642507	AC	A	frameshift_variant	ENST00000003084	yes	ENST00000003084.11:c.3788del	ENSP00000003084.6:p.Thr1263MetfsTer15	Pathogenic	2	1	1461454	VUS	PM2_Supporting	Likely_pathogenic	PVS1&PM2_Supporting
7	117642516	G	T	stop_gained	ENST00000003084	yes	ENST00000003084.11:c.3796G>T	ENSP00000003084.6:p.Glu1266Ter	Pathogenic	2			VUS	PM2_Supporting	Likely_pathogenic	PVS1&PM2_Supporting
7	117642527	CG	C	frameshift_variant	ENST00000003084	yes	ENST00000003084.11:c.3808del	ENSP00000003084.6:p.Asp1270MetfsTer8	Pathogenic	2	1	1461328	VUS	PM2_Supporting	Likely_pathogenic	PVS1&PM2_Supporting
7	117642542	G	A	stop_gained	ENST00000003084	yes	ENST00000003084.11:c.3822G>A	ENSP00000003084.6:p.Trp1274Ter	Pathogenic	3	3	1461344	VUS	PM2_Supporting	Likely_pathogenic	PVS1&PM2_Supporting
7	117642547	CA	C	frameshift_variant	ENST00000003084	yes	ENST00000003084.11:c.3829del	ENSP00000003084.6:p.Ile1277Ter	Pathogenic	2			VUS	PM2_Supporting	Likely_pathogenic	PVS1&PM2_Supporting
7	117642558	C	T	stop_gained	ENST00000003084	yes	ENST00000003084.11:c.3838C>T	ENSP00000003084.6:p.Gln1280Ter	Pathogenic	2			VUS	PM2_Supporting	Likely_pathogenic	PVS1&PM2_Supporting
7	117642561	C	T	stop_gained	ENST00000003084	yes	ENST00000003084.11:c.3841C>T	ENSP00000003084.6:p.Gln1281Ter	Pathogenic	2	1	1461226	VUS	PM2_Supporting	Likely_pathogenic	PVS1&PM2_Supporting
7	117642566	G	A	stop_gained	ENST00000003084	yes	ENST00000003084.11:c.3846G>A	ENSP00000003084.6:p.Trp1282Ter	Pathogenic	4	371	1461246	VUS		Likely_pathogenic	PVS1
7	117642579	G	T	stop_gained	ENST00000003084	yes	ENST00000003084.11:c.3859G>T	ENSP00000003084.6:p.Gly1287Ter	Pathogenic	2			VUS	PM2_Supporting	Likely_pathogenic	PVS1&PM2_Supporting
7	117642591	C	T	stop_gained	ENST00000003084	yes	ENST00000003084.11:c.3871C>T	ENSP00000003084.6:p.Gln1291Ter	Pathogenic	2	1	1461010	VUS	PM2_Supporting	Likely_pathogenic	PVS1&PM2_Supporting
7	117642594	G	A	splice_donor_variant	ENST00000003084	yes	ENST00000003084.11:c.3873+1G>A		Pathogenic	3	3	1460956	VUS	PS1_Supporting&PM2_Supporting&PP3	Pathogenic	PVS1&PS1_Supporting&PM2_Supporting
7	117642594	G	T	splice_donor_variant	ENST00000003084	yes	ENST00000003084.11:c.3873+1G>T		Pathogenic	2			VUS	PS1_Supporting&PM2_Supporting	Pathogenic	PVS1&PS1_Supporting&PM2_Supporting
7	117642595	T	C	splice_donor_variant	ENST00000003084	yes	ENST00000003084.11:c.3873+2T>C		Pathogenic	3	2	1460958	VUS	PS1_Supporting&PM2_Supporting&PP3	Pathogenic	PVS1&PS1_Supporting&PM2_Supporting
7	117652840	A	G	splice_acceptor_variant	ENST00000003084	yes	ENST00000003084.11:c.3874-2A>G		Likely_pathogenic	2	0	1252330	VUS	PP3	Likely_pathogenic	PVS1
7	117652841	G	A	splice_acceptor_variant	ENST00000003084	yes	ENST00000003084.11:c.3874-1G>A		Pathogenic	2	2	1262036	VUS	PM2_Supporting&PP3	Likely_pathogenic	PVS1&PM2_Supporting
7	117652845	GTATT	G	frameshift_variant	ENST00000003084	yes	ENST00000003084.11:c.3883_3886del	ENSP00000003084.6:p.Ile1295PhefsTer32	Pathogenic	3			VUS	PM2_Supporting	Likely_pathogenic	PVS1&PM2_Supporting
7	117652850	TA	T	frameshift_variant	ENST00000003084	yes	ENST00000003084.11:c.3883del	ENSP00000003084.6:p.Ile1295PhefsTer33	Pathogenic	3	1	1349346	VUS	PM2_Supporting	Likely_pathogenic	PVS1&PM2_Supporting
7	117652851	A	AG	frameshift_variant	ENST00000003084	yes	ENST00000003084.11:c.3883_3884insG	ENSP00000003084.6:p.Ile1295SerfsTer7	Pathogenic	2			VUS	PM2_Supporting	Likely_pathogenic	PVS1&PM2_Supporting
7	117652851	A	AT	frameshift_variant	ENST00000003084	yes	ENST00000003084.11:c.3889dup	ENSP00000003084.6:p.Ser1297PhefsTer5	Pathogenic	3	27	1364048	VUS	PM2_Supporting	Likely_pathogenic	PVS1&PM2_Supporting
7	117652858	C	CT	frameshift_variant	ENST00000003084	yes	ENST00000003084.11:c.3891dup	ENSP00000003084.6:p.Gly1298TrpfsTer4	Pathogenic	3			VUS	PM2_Supporting	Likely_pathogenic	PVS1&PM2_Supporting
7	117652865	A	AT	frameshift_variant	ENST00000003084	yes	ENST00000003084.11:c.3900dup	ENSP00000003084.6:p.Arg1301Ter	Pathogenic	3			VUS	PM2_Supporting	Likely_pathogenic	PVS1&PM2_Supporting
7	117652870	GA	G	frameshift_variant	ENST00000003084	yes	ENST00000003084.11:c.3908del	ENSP00000003084.6:p.Asn1303ThrfsTer25	Pathogenic	3	1	1438194	VUS	PM2_Supporting	Likely_pathogenic	PVS1&PM2_Supporting
7	117652870	G	GA	frameshift_variant	ENST00000003084	yes	ENST00000003084.11:c.3908dup	ENSP00000003084.6:p.Asn1303LysfsTer6	Pathogenic	2	2	1438188	VUS	PM2_Supporting	Likely_pathogenic	PVS1&PM2_Supporting
7	117652893	C	T	stop_gained	ENST00000003084	yes	ENST00000003084.11:c.3925C>T	ENSP00000003084.6:p.Gln1309Ter	Pathogenic	2	1	1453616	VUS	PM2_Supporting	Likely_pathogenic	PVS1&PM2_Supporting
7	117652897	G	A	stop_gained	ENST00000003084	yes	ENST00000003084.11:c.3929G>A	ENSP00000003084.6:p.Trp1310Ter	Pathogenic	3			VUS	PM2_Supporting	Likely_pathogenic	PVS1&PM2_Supporting
7	117652898	G	A	stop_gained	ENST00000003084	yes	ENST00000003084.11:c.3930G>A	ENSP00000003084.6:p.Trp1310Ter	Pathogenic	2			VUS	PM2_Supporting	Likely_pathogenic	PVS1&PM2_Supporting
7	117652900	GT	AATATG	frameshift_variant	ENST00000003084	yes	ENST00000003084.11:c.3932_3933delinsAATATG	ENSP00000003084.6:p.Ser1311LysfsTer12	Likely_pathogenic	2			VUS	PM2_Supporting	Likely_pathogenic	PVS1&PM2_Supporting
7	117652905	C	T	stop_gained	ENST00000003084	yes	ENST00000003084.11:c.3937C>T	ENSP00000003084.6:p.Gln1313Ter	Pathogenic	3	2	1453330	VUS	PM2_Supporting	Likely_pathogenic	PVS1&PM2_Supporting
7	117652907	AGAAATATG	A	frameshift_variant	ENST00000003084	yes	ENST00000003084.11:c.3944_3951del	ENSP00000003084.6:p.Ile1315SerfsTer4	Pathogenic	2	1	1453398	VUS	PM2_Supporting	Likely_pathogenic	PVS1&PM2_Supporting
7	117652930	AG	A	frameshift_variant	ENST00000003084	yes	ENST00000003084.11:c.3963+1del	ENSP00000003084.6:p.Val1322LeufsTer6	Likely_pathogenic	2			VUS	PM2_Supporting	Likely_pathogenic	PVS1&PM2_Supporting
7	117652932	G	A	splice_donor_variant	ENST00000003084	yes	ENST00000003084.11:c.3963+1G>A		Likely_pathogenic	2			VUS	PS1_Supporting&PM2_Supporting	Pathogenic	PVS1&PS1_Supporting&PM2_Supporting
7	117652932	G	C	splice_donor_variant	ENST00000003084	yes	ENST00000003084.11:c.3963+1G>C		Likely_pathogenic	2	1	1424622	VUS	PS1_Supporting&PM2_Supporting&PP3	Pathogenic	PVS1&PS1_Supporting&PM2_Supporting
7	117652932	G	T	splice_donor_variant	ENST00000003084	yes	ENST00000003084.11:c.3963+1G>T		Likely_pathogenic	2	1	1424622	VUS	PS1_Supporting&PM2_Supporting&PP3	Pathogenic	PVS1&PS1_Supporting&PM2_Supporting
7	117664686	A	AGGTTG	splice_acceptor_variant	ENST00000003084	yes	ENST00000003084.11:c.3965_3969dup		Pathogenic	2	1	1461298	VUS	PS1_Supporting&PM2_Supporting&PP3	Pathogenic	PVS1&PS1_Supporting&PM2_Supporting
7	117664687	GG	TT	splice_acceptor_variant	ENST00000003084	yes	ENST00000003084.11:c.3964-1_3964delinsTT		Likely_pathogenic	2			VUS	PM2_Supporting	Likely_pathogenic	PVS1&PM2_Supporting
7	117664695	TC	T	frameshift_variant	ENST00000003084	yes	ENST00000003084.11:c.3972del	ENSP00000003084.6:p.Arg1325AspfsTer3	Pathogenic	2			VUS	PM2_Supporting	Likely_pathogenic	PVS1&PM2_Supporting
7	117664710	AAC	A	frameshift_variant	ENST00000003084	yes	ENST00000003084.11:c.3988_3989del	ENSP00000003084.6:p.Gln1330ValfsTer6	Pathogenic	2			VUS	PM2_Supporting	Likely_pathogenic	PVS1&PM2_Supporting
7	117664712	C	T	stop_gained	ENST00000003084	yes	ENST00000003084.11:c.3988C>T	ENSP00000003084.6:p.Gln1330Ter	Pathogenic	3	2	1461678	VUS	PM2_Supporting&PP3	Likely_pathogenic	PVS1&PM2_Supporting
7	117664720	TG	T	frameshift_variant	ENST00000003084	yes	ENST00000003084.11:c.3999del	ENSP00000003084.6:p.Lys1334SerfsTer13	Pathogenic	2			VUS	PM2_Supporting	Likely_pathogenic	PVS1&PM2_Supporting
7	117664747	TG	T	frameshift_variant	ENST00000003084	yes	ENST00000003084.11:c.4028del	ENSP00000003084.6:p.Gly1343AlafsTer4	Pathogenic	2	1	1461734	VUS	PM2_Supporting	Likely_pathogenic	PVS1&PM2_Supporting
7	117664758	T	TC	frameshift_variant	ENST00000003084	yes	ENST00000003084.11:c.4036dup	ENSP00000003084.6:p.Leu1346ProfsTer13	Pathogenic	2			VUS	PM2_Supporting	Likely_pathogenic	PVS1&PM2_Supporting
7	117664758	TCCTAAGC	T	frameshift_variant	ENST00000003084	yes	ENST00000003084.11:c.4036_4042del	ENSP00000003084.6:p.Leu1346MetfsTer6	Pathogenic	3	1	1461676	VUS	PM2_Supporting	Likely_pathogenic	PVS1&PM2_Supporting
7	117664778	C	T	stop_gained	ENST00000003084	yes	ENST00000003084.11:c.4054C>T	ENSP00000003084.6:p.Gln1352Ter	Pathogenic	2	2	1461760	VUS	PM2_Supporting	Likely_pathogenic	PVS1&PM2_Supporting
7	117664780	GT	G	frameshift_variant	ENST00000003084	yes	ENST00000003084.11:c.4058del	ENSP00000003084.6:p.Leu1353Ter	Pathogenic	2			VUS	PM2_Supporting	Likely_pathogenic	PVS1&PM2_Supporting
7	117664801	TG	T	frameshift_variant	ENST00000003084	yes	ENST00000003084.11:c.4078del	ENSP00000003084.6:p.Val1360PhefsTer20	Pathogenic	2			VUS	PM2_Supporting	Likely_pathogenic	PVS1&PM2_Supporting
7	117664801	TGTT	AA	frameshift_variant	ENST00000003084	yes	ENST00000003084.11:c.4077_4080delinsAA	ENSP00000003084.6:p.Val1360ThrfsTer3	Pathogenic	3			VUS	PM2_Supporting	Likely_pathogenic	PVS1&PM2_Supporting
7	117664809	G	GT	frameshift_variant	ENST00000003084	yes	ENST00000003084.11:c.4086dup	ENSP00000003084.6:p.Lys1363Ter	Pathogenic	3	1	1461754	VUS	PM2_Supporting	Likely_pathogenic	PVS1&PM2_Supporting
7	117664835	G	T	stop_gained	ENST00000003084	yes	ENST00000003084.11:c.4111G>T	ENSP00000003084.6:p.Glu1371Ter	Pathogenic	3	3	1461716	VUS	PM2_Supporting&PP3	Likely_pathogenic	PVS1&PM2_Supporting
7	117664849	TTTGGA	T	frameshift_variant	ENST00000003084	yes	ENST00000003084.11:c.4127_4131del	ENSP00000003084.6:p.Leu1376SerfsTer8	Pathogenic	3			VUS	PM2_Supporting	Likely_pathogenic	PVS1&PM2_Supporting
7	117664861	G	A	splice_donor_variant	ENST00000003084	yes	ENST00000003084.11:c.4136+1G>A		Pathogenic	2			VUS	PM2_Supporting	Likely_pathogenic	PVS1&PM2_Supporting
7	117665457	A	G	splice_acceptor_variant	ENST00000003084	yes	ENST00000003084.11:c.4137-2A>G		Likely_pathogenic	2			VUS	PM2_Supporting	Likely_pathogenic	PVS1&PM2_Supporting
7	117665466	C	CA	frameshift_variant	ENST00000003084	yes	ENST00000003084.11:c.4147dup	ENSP00000003084.6:p.Ile1383AsnfsTer3	Pathogenic	3	5	1442242	VUS	PM2_Supporting	Likely_pathogenic	PVS1&PM2_Supporting
7	117665466	C	T	stop_gained	ENST00000003084	yes	ENST00000003084.11:c.4144C>T	ENSP00000003084.6:p.Gln1382Ter	Pathogenic	3	3	1442244	VUS	PM2_Supporting	Likely_pathogenic	PVS1&PM2_Supporting
7	117665515	TTC	T	frameshift_variant	ENST00000003084	yes	ENST00000003084.11:c.4197_4198del	ENSP00000003084.6:p.Cys1400Ter	Pathogenic	3	15	1461182	VUS	PM2_Supporting	Likely_pathogenic	PVS1&PM2_Supporting
7	117665519	CTG	C	frameshift_variant	ENST00000003084	yes	ENST00000003084.11:c.4200_4201del	ENSP00000003084.6:p.Cys1400Ter	Pathogenic	2			VUS	PM2_Supporting	Likely_pathogenic	PVS1&PM2_Supporting
7	117665523	G	T	stop_gained	ENST00000003084	yes	ENST00000003084.11:c.4201G>T	ENSP00000003084.6:p.Glu1401Ter	Pathogenic	2			VUS	PM2_Supporting	Likely_pathogenic	PVS1&PM2_Supporting
7	117665552	C	A	stop_gained	ENST00000003084	yes	ENST00000003084.11:c.4230C>A	ENSP00000003084.6:p.Cys1410Ter	Pathogenic	2	0	1456784	VUS		Likely_pathogenic	PVS1
7	117665553	C	T	stop_gained	ENST00000003084	yes	ENST00000003084.11:c.4231C>T	ENSP00000003084.6:p.Gln1411Ter	Pathogenic	3			VUS	PM2_Supporting	Likely_pathogenic	PVS1&PM2_Supporting
7	117665556	C	T	stop_gained	ENST00000003084	yes	ENST00000003084.11:c.4234C>T	ENSP00000003084.6:p.Gln1412Ter	Pathogenic	3	2	1453762	VUS	PM2_Supporting	Likely_pathogenic	PVS1&PM2_Supporting
7	117665565	G	A	splice_donor_variant	ENST00000003084	yes	ENST00000003084.11:c.4242+1G>A		Pathogenic	3	1	1437216	VUS	PS1_Supporting&PM2_Supporting&PP3	Pathogenic	PVS1&PS1_Supporting&PM2_Supporting
7	117665565	G	T	splice_donor_variant	ENST00000003084	yes	ENST00000003084.11:c.4242+1G>T		Pathogenic	3	1	1437216	VUS	PS1_Supporting&PM2_Supporting&PP3	Pathogenic	PVS1&PS1_Supporting&PM2_Supporting
7	117665566	T	C	splice_donor_variant	ENST00000003084	yes	ENST00000003084.11:c.4242+2T>C		Pathogenic	2			VUS	PS1_Supporting&PM2_Supporting	Pathogenic	PVS1&PS1_Supporting&PM2_Supporting
7	117666914	GA	G	frameshift_variant	ENST00000003084	yes	ENST00000003084.11:c.4251del	ENSP00000003084.6:p.Glu1418ArgfsTer14	Pathogenic	3	3	1461708	VUS	PM2_Supporting&PP3	VUS	PVS1_Strong&PM2_Supporting
7	117666916	AG	A	frameshift_variant	ENST00000003084	yes	ENST00000003084.11:c.4252del	ENSP00000003084.6:p.Glu1418ArgfsTer14	Pathogenic	2			VUS	PM2_Supporting	VUS	PVS1_Strong&PM2_Supporting
7	117666937	C	G	stop_gained	ENST00000003084	yes	ENST00000003084.11:c.4272C>G	ENSP00000003084.6:p.Tyr1424Ter	Pathogenic	2			VUS	PM2_Supporting	VUS	PVS1_Strong&PM2_Supporting
7	117666937	C	A	stop_gained	ENST00000003084	yes	ENST00000003084.11:c.4272C>A	ENSP00000003084.6:p.Tyr1424Ter	Pathogenic	2			VUS	PM2_Supporting	VUS	PVS1_Strong&PM2_Supporting
7	117666961	C	CGA	frameshift_variant	ENST00000003084	yes	ENST00000003084.11:c.4300_4301dup	ENSP00000003084.6:p.Ser1435GlyfsTer14	Pathogenic	3	7	1461740	VUS	PM2_Supporting	VUS	PVS1_Supporting&PM2_Supporting
7	117666962	G	T	stop_gained	ENST00000003084	yes	ENST00000003084.11:c.4297G>T	ENSP00000003084.6:p.Glu1433Ter	Pathogenic	2	2	1461748	VUS	PM2_Supporting	VUS	PVS1_Supporting&PM2_Supporting
7	117666975	TC	T	frameshift_variant	ENST00000003084	yes	ENST00000003084.11:c.4312del	ENSP00000003084.6:p.Arg1438GlyfsTer10	Likely_pathogenic	2			VUS	PM2_Supporting	VUS	PVS1_Supporting&PM2_Supporting
7	117666980	C	T	stop_gained	ENST00000003084	yes	ENST00000003084.11:c.4315C>T	ENSP00000003084.6:p.Gln1439Ter	Pathogenic	2			VUS	PM2_Supporting	VUS	PVS1_Supporting&PM2_Supporting
7	117667004	GT	G	frameshift_variant	ENST00000003084	yes	ENST00000003084.11:c.4340del	ENSP00000003084.6:p.Val1447GlyfsTer21	Pathogenic	2			VUS	PM2_Supporting	VUS	PVS1_Supporting&PM2_Supporting
7	117667029	C	G	stop_gained	ENST00000003084	yes	ENST00000003084.11:c.4364C>G	ENSP00000003084.6:p.Ser1455Ter	Pathogenic	2	16	1461768	VUS	PM2_Supporting	VUS	PVS1_Supporting&PM2_Supporting
7	117667038	G	GC	frameshift_variant	ENST00000003084	yes	ENST00000003084.11:c.4374dup	ENSP00000003084.6:p.Lys1459GlnfsTer3	Pathogenic	2	1	1461774	VUS	PM2_Supporting	VUS	PVS1_Supporting&PM2_Supporting
7	117667073	G	T	stop_gained	ENST00000003084	yes	ENST00000003084.11:c.4408G>T	ENSP00000003084.6:p.Glu1470Ter	Pathogenic	2			VUS	PM2_Supporting	VUS	PVS1_Supporting&PM2_Supporting
7	117667082	G	T	stop_gained	ENST00000003084	yes	ENST00000003084.11:c.4417G>T	ENSP00000003084.6:p.Glu1473Ter	Pathogenic	2	3	1461706	VUS	PM2_Supporting	VUS	PVS1_Supporting&PM2_Supporting
7	117667091	C	T	stop_gained	ENST00000003084	yes	ENST00000003084.11:c.4426C>T	ENSP00000003084.6:p.Gln1476Ter	Pathogenic	2	30	1461594	VUS	PM2_Supporting	VUS	PVS1_Supporting&PM2_Supporting
pvs1_gap_closure_v38.csv (3 rows, 19 columns)
run	label	gap_variants	gap_variants_gaining_pvs1	gap_variants_called_plp	genes_gaining_pvs1	pvs1_gained_clinvar_plp	pvs1_gained_clinvar_vus	pvs1_gained_clinvar_blb	calls_changed	plp_vus_to_plp	vus_to_plp	blb_to_plp	blb_lost_a_call	cftr_null_variants	cftr_null_with_pvs1	cftr_null_called_plp	four_star_called_plp	four_star
v38_gap_clingen_complete	ClinGen file with the omitted curations put back	5184	674	653	23	886	23	3	899	852	19	1	0	558	556	542	12	23
v38_gap_orphanet_lof	PVS1 licensed by Orphanet's loss-of-function label	5184	1506	1421	154	1929	68	13	1868	1829	31	5	3	558	556	542	12	23
v38_gap_both	both	5184	1714	1624	170	2215	88	14	2185	2103	48	4	3	558	556	542	12	23

### Sheet: S8
Supplementary Table S8
The 51 opposite-direction calls of v38 with their criteria, gnomAD counts and rulings, and the rulings by kind of call (opposite_direction_v38.csv, opposite_direction_by_group_v38.csv).
opposite_direction_v38.csv (51 rows, 18 columns)
group	gene	chrom	pos	ref	alt	stars	clinvar	call	criteria	consequence	hgvsc	hgvsp	gnomad_ac	gnomad_af	gnomad_popmax_af	ruling	row
BP1 on a ClinVar pathogenic-side variant	IQSEC1	3	12936054	C	T	2	Likely_pathogenic	Likely_benign	PM2_Supporting&BP1&BP4	missense_variant	ENST00000613206.2:c.962G>A	ENSP00000480301.1:p.Arg321Gln	21	1.4e-05	0.000528	clinvar	56
BP1 on a ClinVar pathogenic-side variant	PRR12	19	49597840	C	T	2	Likely_pathogenic	Likely_benign	PM2_Supporting&BP1&BP4_Moderate	missense_variant	ENST00000418929.7:c.3505C>T	ENSP00000394510.1:p.Arg1169Trp				clinvar	57
BP4+BP7 on a ClinVar pathogenic-side variant	BBS4	15	72715410	T	C	2	Pathogenic	Likely_benign	PM2_Supporting&BP4&BP7	splice_region_variant	ENST00000268057.9:c.332+8T>C		7	4.5e-06	6e-06	clinvar	17
BP4+BP7 on a ClinVar pathogenic-side variant	DST	6	56642725	G	A	2	Likely_pathogenic	Likely_benign	PM2_Supporting&BP4&BP7	intron_variant	ENST00000680361.1:c.1779-222C>T		13	8.5e-06	7.55e-05	clinvar	31
BP4+BP7 on a ClinVar pathogenic-side variant	GTPBP3	19	17339046	GGGGA	G	2	Pathogenic	Likely_benign	PM2_Supporting&BP4&BP7	intron_variant	ENST00000324894.13:c.664+23_664+26del		16	1.05e-05	0.0001735	neither
BP4+BP7 on a ClinVar pathogenic-side variant	LAMA3	18	23773638	C	T	2	Pathogenic	Likely_benign	BP4&BP7	intron_variant	ENST00000313654.14:c.1273+51C>T		372	0.0003585	0.006761	needs_evidence	27
BP4+BP7 on a ClinVar pathogenic-side variant	MOCS1	6	39927576	C	CT	2	Likely_pathogenic	Likely_benign	BP4&BP7	intron_variant	ENST00000340692.10:c.124-122_124-121insA		21	1.4e-05	0.000498	needs_evidence	38
BP4+BP7 on a ClinVar pathogenic-side variant	MYO15A	17	18166434	C	T	2	Pathogenic	Likely_benign	BP4&BP7	synonymous_variant	ENST00000647165.2:c.9861C>T	ENSP00000495481.1:p.Gly3287%3D	127	8.65e-05	0.00329	clinvar	26
BP4+BP7 on a ClinVar pathogenic-side variant	NCF4	22	36875833	C	T	2	Pathogenic	Likely_benign	BP4&BP7	intron_variant	ENST00000248899.11:c.758+50C>T		143	9.75e-05	0.000459	needs_evidence	29
BP4+BP7 on a ClinVar pathogenic-side variant	NPHP1	2	110164564	G	A	2	Pathogenic	Likely_benign	BP4&BP7	intron_variant	ENST00000445609.7:c.771+124C>T		0	0	0	neither	22
BP4+BP7 on a ClinVar pathogenic-side variant	NPHP1	2	110164630	G	A	2	Pathogenic	Likely_benign	PM2_Supporting&BP4&BP7	intron_variant	ENST00000445609.7:c.771+58C>T		13	8.5e-06	4.6e-05	neither	12
BP4+BP7 on a ClinVar pathogenic-side variant	NTRK1	1	156873600	T	A	2	Pathogenic	Likely_benign	PM2_Supporting&BP4&BP7	intron_variant	ENST00000524377.7:c.851-33T>A		18	1.2e-05	0.000455	clinvar	11
BP4+BP7 on a ClinVar pathogenic-side variant	OCA2	15	27990612	G	A	2	Pathogenic	Likely_benign	PM2_Supporting&BP4&BP7	synonymous_variant	ENST00000354638.8:c.1080C>T	ENSP00000346659.3:p.Ser360%3D	26	1.75e-05	2.2e-05	clinvar	53
BP4+BP7 on a ClinVar pathogenic-side variant	PAH	12	102843629	C	T	2	Pathogenic	Likely_benign	PM2_Supporting&BP4&BP7	intron_variant	ENST00000553106.6:c.1199+17G>A		3	2e-06	2.2e-05	clinvar	16
BP4+BP7 on a ClinVar pathogenic-side variant	PGM3	6	83191199	G	A	2	Pathogenic	Likely_benign	PM2_Supporting&BP4&BP7	intron_variant	ENST00000513973.6:c.-2-185C>T		5	3.5e-06	6.3e-05	neither	13
BP4+BP7 on a ClinVar pathogenic-side variant	PNKP	19	49861542	AGGGGTCAGGGGAGGAGG	A	2	Pathogenic	Likely_benign	BP4&BP7	intron_variant	ENST00000322344.8:c.1386+49_1387-33del		47	7.25e-05	0.0003955	clinvar	28
BP4+BP7 on a ClinVar pathogenic-side variant	POLR3A	10	78009515	C	T	2	Pathogenic	Likely_benign	BP4&BP7	intron_variant	ENST00000372371.8:c.1909+22G>A		3653	0.0024985	0.0030215	clinvar	24
BP4+BP7 on a ClinVar pathogenic-side variant	RTEL1	20	63662520	C	T	2	Pathogenic	Likely_benign	PM2_Supporting&BP4&BP7	intron_variant	ENST00000360203.11:c.396-26C>T		37	2.5e-05	5.8e-05	neither	19
BP4+BP7 on a ClinVar pathogenic-side variant	SLC39A4	8	144416579	C	T	2	Pathogenic	Likely_benign	BP4&BP7	intron_variant	ENST00000301305.8:c.192+19G>A		202	0.000143	0.001202	clinvar	23
BP4+BP7 on a ClinVar pathogenic-side variant	SLC4A11	20	3237656	TC	T	2	Pathogenic	Likely_benign	PM2_Supporting&BP4&BP7	intron_variant	ENST00000642402.1:c.44-69del		7	4.5e-06	1.65e-05	neither	18
BP4+BP7 on a ClinVar pathogenic-side variant	TH	11	2171684	C	A	2	Likely_pathogenic	Likely_benign	PM2_Supporting&BP4&BP7	intron_variant	ENST00000352909.8:c.90+13G>T		3	2e-06	2.5e-06	fastvep	32
BP4+BP7 on a ClinVar pathogenic-side variant	TH	11	2171684	C	T	2	Likely_pathogenic	Likely_benign	PM2_Supporting&BP4&BP7	intron_variant	ENST00000352909.8:c.90+13G>A		81	5.55e-05	7.1e-05	fastvep	40
BP4+BP7 on a ClinVar pathogenic-side variant	TH	11	2171687	G	GC	2	Pathogenic	Likely_benign	PM2_Supporting&BP4&BP7	intron_variant	ENST00000352909.8:c.90+9dup		19	1.3e-05	6.7e-05	clinvar	15
BP4+BP7 on a ClinVar pathogenic-side variant	VWF	12	6022888	G	A	2	Pathogenic	Likely_benign	BP4&BP7	synonymous_variant	ENST00000261405.10:c.3390C>T	ENSP00000261405.5:p.Cys1130%3D	2	5e-06	8.5e-06	clinvar
BS1 on a ClinVar pathogenic-side variant	PADI3	1	17280704	C	T	2	Pathogenic	Likely_benign	BS1&BP4	missense_variant	ENST00000375460.3:c.1669C>T	ENSP00000364609.3:p.Arg557Trp	328	0.000224	0.006033	needs_evidence	21
BS1 on a ClinVar pathogenic-side variant	SLC12A3	16	56869762	C	A	2	Pathogenic	Likely_benign	BS1&BP4	missense_variant	ENST00000563236.6:c.539C>A	ENSP00000456149.2:p.Thr180Lys	338	0.000231	0.008413	clinvar	25
BS1 on a ClinVar pathogenic-side variant	TMEM216	11	61392563	G	T	2	Pathogenic	Likely_benign	BS1&BP4	upstream_gene_variant			210	0.000157	0.005827	clinvar
PM1 with PP2 and PP3 on a ClinVar benign-side variant	CHD7	8	60850517	G	A	2	Likely_benign	Likely_pathogenic	PM1&PM2_Supporting&PP2&PP3_Moderate	missense_variant	ENST00000423902.7:c.5429G>A	ENSP00000392028.1:p.Arg1810Gln	29	1.95e-05	0.000116	clinvar	54
PM1 with PP2 and PP3 on a ClinVar benign-side variant	FBN1	15	48492562	G	C	2	Benign	Likely_pathogenic	PM1&PM2_Supporting&PP2&PP3_Moderate	missense_variant	ENST00000316623.10:c.2753C>G	ENSP00000325527.5:p.Pro918Arg	46	3.15e-05	0.0010585	clinvar	30
PM1 with PP2 and PP3 on a ClinVar benign-side variant	PTCH1	9	95449918	T	A	2	Benign	Likely_pathogenic	PM1&PM2_Supporting&PP2&PP3_Moderate	missense_variant	ENST00000331920.11:c.3472A>T	ENSP00000332353.6:p.Ile1158Phe	10	6.5e-06	0.0001155	clinvar	55
PVS1 on a ClinVar benign-side variant	ARMC9	2	231360823	C	CG	2	Benign	Likely_pathogenic	PVS1&PM2_Supporting	frameshift_variant	ENST00000611582.5:c.2205dup	ENSP00000484804.1:p.Thr736AspfsTer232				fastvep	34
PVS1 on a ClinVar benign-side variant	BRCA1	17	43095924	T	G	3	Benign	Likely_pathogenic	PVS1	splice_acceptor_variant	ENST00000357654.9:c.594-2A>C		90	6.15e-05	8e-05	clinvar	7
PVS1 on a ClinVar benign-side variant	CAMK2B	7	44228926	T	A	2	Likely_benign	Likely_pathogenic	PVS1&PM2_Supporting	splice_acceptor_variant	ENST00000395749.7:c.1340-2A>T		55	3.75e-05	0.001471	clinvar	39
PVS1 on a ClinVar benign-side variant	CBS	21	43063062	G	GGATCCACCCCAATGATCTGCAGAGGGCGCGGCTTCAGGGCTCAAGCCCAGCAAAAGCCCCACCTGGAT	2	Benign	Likely_pathogenic	PVS1&PM2_Supporting	stop_gained	ENST00000398165.8:c.844_845insATCCAGGTGGGGCTTTTGCTGGGCTTGAGCCCTGAAGCCGCGCCCTCTGCAGATCATTGGGGTGGATC	ENSP00000381231.4:p.Pro282HisfsTer12				clinvar	61
PVS1 on a ClinVar benign-side variant	CBS	21	43063074	A	ATGATCTGCAGAGGGCGCGGCTTCAGGGCTCAAGCCCAGCAAAAGCCCCACCTGGATGATCCACCCCAG	2	Benign	Likely_pathogenic	PVS1	stop_gained	ENST00000398165.8:c.832_833insCTGGGGTGGATCATCCAGGTGGGGCTTTTGCTGGGCTTGAGCCCTGAAGCCGCGCCCTCTGCAGATCA	ENSP00000381231.4:p.Ile278ThrfsTer16	0	0	0	clinvar	63
PVS1 on a ClinVar benign-side variant	CBS	21	43063074	A	ATGATCTGCAGAGGGCGCGGCTTCAGGGCTCAAGCCCAGCAAAAGCCCCACCTGGGTGATCCACCCCAG	2	Benign	Likely_pathogenic	PVS1&PM2_Supporting	stop_gained	ENST00000398165.8:c.832_833insCTGGGGTGGATCACCCAGGTGGGGCTTTTGCTGGGCTTGAGCCCTGAAGCCGCGCCCTCTGCAGATCA	ENSP00000381231.4:p.Ile278ThrfsTer16				clinvar	62
PVS1 on a ClinVar benign-side variant	EDN3	20	59322388	G	GA	2	Benign	Likely_pathogenic	PVS1	frameshift_variant	ENST00000337938.7:c.565dup	ENSP00000337128.2:p.Thr189AsnfsTer10	3805	0.0026025	0.0065715	clinvar	49
PVS1 on a ClinVar benign-side variant	EMG1	12	6971047	A	AG	2	Benign	Likely_pathogenic	PVS1&PM2_Supporting	frameshift_variant	ENST00000599672.6:c.126dup	ENSP00000470560.1:p.Leu43AlafsTer20				neither	59
PVS1 on a ClinVar benign-side variant	FMR1	X	147938098	G	A	2	Likely_benign	Likely_pathogenic	PVS1	splice_acceptor_variant	ENST00000370475.9:c.1126-1G>A		611	0.0005605	0.0105655	clinvar	64
PVS1 on a ClinVar benign-side variant	KDM2B	12	121580827	CTG	C	2	Likely_benign	Likely_pathogenic	PVS1	frameshift_variant	ENST00000377071.9:c.83_84del	ENSP00000366271.3:p.Thr28SerfsTer8	4892	0.0033465	0.0037355	clinvar	46
PVS1 on a ClinVar benign-side variant	NOTCH2	1	120069388	CGG	C	2	Benign	Likely_pathogenic	PVS1	frameshift_variant	ENST00000256646.7:c.17_18del	ENSP00000256646.2:p.Pro6ArgfsTer27	6	4e-06	1.7e-05	clinvar	44
PVS1 on a ClinVar benign-side variant	ORAI1	12	121626888	G	GT	2	Benign	Likely_pathogenic	PVS1&PM2_Supporting	frameshift_variant	ENST00000617316.2:c.142dup	ENSP00000482568.2:p.Ser48PhefsTer40				fastvep	60
PVS1 on a ClinVar benign-side variant	PHKB	16	47461389	G	A	2	Benign	Likely_pathogenic	PVS1	stop_gained	ENST00000323584.10:c.39G>A	ENSP00000313504.5:p.Trp13Ter	2259	0.001546	0.0146335	clinvar	47
PVS1 on a ClinVar benign-side variant	PIEZO1	16	88736406	TACCTGCGCGGCAGAGAGGGCTGCACAGCTGCCCAGCGCACCCCACCCAGGCGATGCCCCAC	T	2	Benign	Likely_pathogenic	PVS1	splice_acceptor_variant	ENST00000301015.14:c.1297-59_1298del		1297	0.00093	0.0138255	clinvar	48
PVS1 on a ClinVar benign-side variant	PRODH	22	18925164	C	T	2	Benign	Likely_pathogenic	PVS1	stop_gained	ENST00000357068.11:c.554G>A	ENSP00000349577.6:p.Trp185Ter	1	3.75e-05	7.05e-05	neither	50
PVS1 on a ClinVar benign-side variant	RUNX1	21	35048959	C	T	3	Benign	Likely_pathogenic	PVS1	splice_acceptor_variant	ENST00000675419.1:c.-59-1G>A		80	5.85e-05	0.000605	clinvar	8
PVS1 on a ClinVar benign-side variant	RYK	3	134250644	G	GC	2	Benign	Likely_pathogenic	PVS1&PM2_Supporting	frameshift_variant	ENST00000623711.4:c.10dup	ENSP00000485095.1:p.Ala4GlyfsTer77				neither	36
PVS1 on a ClinVar benign-side variant	RYR1	19	38580126	CA	C	3	Likely_benign	Likely_pathogenic	PVS1&PM2_Supporting	frameshift_variant	ENST00000359596.8:c.14510del	ENSP00000352608.2:p.Gln4837ArgfsTer3				disorder_specific	6
PVS1 on a ClinVar benign-side variant	TBC1D8B	X	106839390	CTG	C	2	Likely_benign	Likely_pathogenic	PVS1&PM2_Supporting	frameshift_variant	ENST00000357242.10:c.1289_1290del	ENSP00000349781.5:p.Val430GlufsTer3	41	3.75e-05	0.000803	needs_evidence	42
PVS1 on a ClinVar benign-side variant	TP63	3	189737739	G	C	2	Likely_benign	Likely_pathogenic	PVS1&PM2_Supporting	splice_acceptor_variant	ENST00000264731.8:c.63-1G>C		52	3.55e-05	0.0015305	clinvar	37
PVS1 on a ClinVar benign-side variant	TSC2	16	2082471	C	T	2	Benign	Likely_pathogenic	PVS1&PM2_Supporting	stop_gained	ENST00000219476.9:c.3850C>T	ENSP00000219476.3:p.Gln1284Ter	8	5e-06	0.0001785	needs_evidence	41
opposite_direction_by_group_v38.csv (5 rows, 7 columns)
group	clinvar	disorder_specific	fastvep	needs_evidence	neither	total
BP1 on a ClinVar pathogenic-side variant	2	0	0	0	0	2
BP4+BP7 on a ClinVar pathogenic-side variant	11	0	2	3	6	22
BS1 on a ClinVar pathogenic-side variant	2	0	0	1	0	3
PM1 with PP2 and PP3 on a ClinVar benign-side variant	3	0	0	0	0	3
PVS1 on a ClinVar benign-side variant	13	1	2	2	3	21

### Sheet: S9
Supplementary Table S9
The later ClinVar release: the strata, recall by class, the opposite-direction rates and their ratio with its interval, the 20 opposite-direction calls on the new variants, and the seven proposed changes run on the new variants (temporal_v38.csv, temporal_by_class_v38.csv, temporal_opposite_rates_v38.csv, temporal_ratio_v38.csv, temporal_new_opposite_v38.csv, temporal_proposals_v38.csv).
temporal_v38.csv (84 rows, 14 columns)
stratum	clinvar	fastvep	n	row_total	row_fraction	ci_lo	ci_hi	stratum_n	exact	same_direction	opposite	false_benign	false_pathogenic
all	P/LP	P/LP	64553	103033	0.626527	0.623565	0.629482	781135	497880	611945	68	30	38
all	P/LP	VUS	38450	103033	0.373181	0.370227	0.376143	781135	497880	611945	68	30	38
all	P/LP	B/LB	30	103033	0.000291169	0.000196459	0.000415636	781135	497880	611945	68	30	38
all	P/LP	NoCall	0	103033	0	0	3.58023e-05	781135	497880	611945	68	30	38
all	VUS	P/LP	4166	328121	0.0126965	0.0123162	0.0130855	781135	497880	611945	68	30	38
all	VUS	VUS	318820	328121	0.971654	0.97108	0.972219	781135	497880	611945	68	30	38
all	VUS	B/LB	5135	328121	0.0156497	0.0152278	0.0160802	781135	497880	611945	68	30	38
all	VUS	NoCall	0	328121	0	0	1.12424e-05	781135	497880	611945	68	30	38
all	B/LB	P/LP	38	349981	0.000108577	7.68369e-05	0.000149028	781135	497880	611945	68	30	38
all	B/LB	VUS	120985	349981	0.34569	0.344114	0.347269	781135	497880	611945	68	30	38
all	B/LB	B/LB	228572	349981	0.653098	0.651519	0.654675	781135	497880	611945	68	30	38
all	B/LB	NoCall	386	349981	0.00110292	0.000995673	0.00121855	781135	497880	611945	68	30	38
unchanged	P/LP	P/LP	57987	91956	0.630595	0.627466	0.633716	662668	424167	526395	46	23	23
unchanged	P/LP	VUS	33946	91956	0.369155	0.366034	0.372283	662668	424167	526395	46	23	23
unchanged	P/LP	B/LB	23	91956	0.00025012	0.000158561	0.000375279	662668	424167	526395	46	23	23
unchanged	P/LP	NoCall	0	91956	0	0	4.01149e-05	662668	424167	526395	46	23	23
unchanged	VUS	P/LP	3513	288933	0.0121585	0.0117621	0.0125648	662668	424167	526395	46	23	23
unchanged	VUS	VUS	280754	288933	0.971692	0.971081	0.972294	662668	424167	526395	46	23	23
unchanged	VUS	B/LB	4666	288933	0.0161491	0.0156926	0.0166153	662668	424167	526395	46	23	23
unchanged	VUS	NoCall	0	288933	0	0	1.27672e-05	662668	424167	526395	46	23	23
unchanged	B/LB	P/LP	23	281779	8.16243e-05	5.17435e-05	0.000122474	662668	424167	526395	46	23	23
unchanged	B/LB	VUS	93720	281779	0.332601	0.330861	0.334344	662668	424167	526395	46	23	23
unchanged	B/LB	B/LB	187654	281779	0.665962	0.664217	0.667703	662668	424167	526395	46	23	23
unchanged	B/LB	NoCall	382	281779	0.00135567	0.0012232	0.00149857	662668	424167	526395	46	23	23
tier_change	P/LP	P/LP	189	506	0.373518	0.331227	0.417295	2232	66	1256	0	0	0
tier_change	P/LP	VUS	317	506	0.626482	0.582705	0.668773	2232	66	1256	0	0	0
tier_change	P/LP	B/LB	0	506	0	0	0.00726377	2232	66	1256	0	0	0
tier_change	P/LP	NoCall	0	506	0	0	0.00726377	2232	66	1256	0	0	0
tier_change	VUS	P/LP	0	0				2232	66	1256	0	0	0
tier_change	VUS	VUS	0	0				2232	66	1256	0	0	0
tier_change	VUS	B/LB	0	0				2232	66	1256	0	0	0
tier_change	VUS	NoCall	0	0				2232	66	1256	0	0	0
tier_change	B/LB	P/LP	0	1726	0	0	0.00213496	2232	66	1256	0	0	0
tier_change	B/LB	VUS	659	1726	0.381808	0.358815	0.405202	2232	66	1256	0	0	0
tier_change	B/LB	B/LB	1067	1726	0.618192	0.594798	0.641185	2232	66	1256	0	0	0
tier_change	B/LB	NoCall	0	1726	0	0	0.00213496	2232	66	1256	0	0	0
direction_change	P/LP	P/LP	6	37	0.162162	0.0619257	0.320137	157	30	30	2	0	2
direction_change	P/LP	VUS	31	37	0.837838	0.679863	0.938074	157	30	30	2	0	2
direction_change	P/LP	B/LB	0	37	0	0	0.0948906	157	30	30	2	0	2
direction_change	P/LP	NoCall	0	37	0	0	0.0948906	157	30	30	2	0	2
direction_change	VUS	P/LP	5	22	0.227273	0.0782063	0.453704	157	30	30	2	0	2
direction_change	VUS	VUS	17	22	0.772727	0.546296	0.921794	157	30	30	2	0	2
direction_change	VUS	B/LB	0	22	0	0	0.154373	157	30	30	2	0	2
direction_change	VUS	NoCall	0	22	0	0	0.154373	157	30	30	2	0	2
direction_change	B/LB	P/LP	2	98	0.0204082	0.00248115	0.0717821	157	30	30	2	0	2
direction_change	B/LB	VUS	89	98	0.908163	0.832813	0.957142	157	30	30	2	0	2
direction_change	B/LB	B/LB	7	98	0.0714286	0.029199	0.141645	157	30	30	2	0	2
direction_change	B/LB	NoCall	0	98	0	0	0.036942	157	30	30	2	0	2
new	P/LP	P/LP	6371	10534	0.604803	0.595392	0.614157	116078	73617	84264	20	7	13
new	P/LP	VUS	4156	10534	0.394532	0.385181	0.403941	116078	73617	84264	20	7	13
new	P/LP	B/LB	7	10534	0.000664515	0.00026721	0.00136867	116078	73617	84264	20	7	13
new	P/LP	NoCall	0	10534	0	0	0.000350127	116078	73617	84264	20	7	13
new	VUS	P/LP	648	39166	0.016545	0.0153048	0.0178575	116078	73617	84264	20	7	13
new	VUS	VUS	38049	39166	0.97148	0.969784	0.973107	116078	73617	84264	20	7	13
new	VUS	B/LB	469	39166	0.0119747	0.010921	0.0131016	116078	73617	84264	20	7	13
new	VUS	NoCall	0	39166	0	0	9.41813e-05	116078	73617	84264	20	7	13
new	B/LB	P/LP	13	66378	0.000195848	0.000104285	0.000334883	116078	73617	84264	20	7	13
new	B/LB	VUS	26517	66378	0.399485	0.395756	0.403223	116078	73617	84264	20	7	13
new	B/LB	B/LB	39844	66378	0.600259	0.596521	0.603989	116078	73617	84264	20	7	13
new	B/LB	NoCall	4	66378	6.02609e-05	1.64193e-05	0.000154285	116078	73617	84264	20	7	13
new, 2-star	P/LP	P/LP	6259	10207	0.613207	0.603678	0.62267	115493	73385	83973	19	6	13
new, 2-star	P/LP	VUS	3942	10207	0.386206	0.376745	0.395731	115493	73385	83973	19	6	13
new, 2-star	P/LP	B/LB	6	10207	0.000587832	0.000215754	0.00127902	115493	73385	83973	19	6	13
new, 2-star	P/LP	NoCall	0	10207	0	0	0.000361342	115493	73385	83973	19	6	13
new, 2-star	VUS	P/LP	634	38991	0.0162602	0.0150281	0.017565	115493	73385	83973	19	6	13
new, 2-star	VUS	VUS	37893	38991	0.97184	0.970149	0.973459	115493	73385	83973	19	6	13
new, 2-star	VUS	B/LB	464	38991	0.0119002	0.0108475	0.0130265	115493	73385	83973	19	6	13
new, 2-star	VUS	NoCall	0	38991	0	0	9.4604e-05	115493	73385	83973	19	6	13
new, 2-star	B/LB	P/LP	13	66295	0.000196093	0.000104415	0.000335302	115493	73385	83973	19	6	13
new, 2-star	B/LB	VUS	26457	66295	0.39908	0.395349	0.40282	115493	73385	83973	19	6	13
new, 2-star	B/LB	B/LB	39821	66295	0.600664	0.596924	0.604395	115493	73385	83973	19	6	13
new, 2-star	B/LB	NoCall	4	66295	6.03364e-05	1.64399e-05	0.000154478	115493	73385	83973	19	6	13
new, 3-star	P/LP	P/LP	112	327	0.342508	0.291178	0.396721	585	232	291	1	1	0
new, 3-star	P/LP	VUS	214	327	0.654434	0.600141	0.7059	585	232	291	1	1	0
new, 3-star	P/LP	B/LB	1	327	0.0030581	7.74215e-05	0.01692	585	232	291	1	1	0
new, 3-star	P/LP	NoCall	0	327	0	0	0.0112176	585	232	291	1	1	0
new, 3-star	VUS	P/LP	14	175	0.08	0.0444265	0.130584	585	232	291	1	1	0
new, 3-star	VUS	VUS	156	175	0.891429	0.835652	0.933355	585	232	291	1	1	0
new, 3-star	VUS	B/LB	5	175	0.0285714	0.00934081	0.0654137	585	232	291	1	1	0
new, 3-star	VUS	NoCall	0	175	0	0	0.0208587	585	232	291	1	1	0
new, 3-star	B/LB	P/LP	0	83	0	0	0.0434712	585	232	291	1	1	0
new, 3-star	B/LB	VUS	60	83	0.722892	0.613752	0.815544	585	232	291	1	1	0
new, 3-star	B/LB	B/LB	23	83	0.277108	0.184456	0.386248	585	232	291	1	1	0
new, 3-star	B/LB	NoCall	0	83	0	0	0.0434712	585	232	291	1	1	0
temporal_by_class_v38.csv (15 rows, 10 columns)
group	clinvar	n	same_direction	recall	ci_lo	ci_hi	has_gnomad_popmax	median_popmax_af	share_popmax_above_0.5pct
April set (v38)	Pathogenic	79823	51854	0.649612	0.646291	0.652923	38251	2.2e-05	0.00191674
April set (v38)	Likely_pathogenic	13989	6752	0.482665	0.474353	0.490984	6308	1.65e-05	0.000428908
April set (v38)	VUS	295298	286815	0.971273	0.970664	0.971873	238497	4.45e-05	0.00296988
April set (v38)	Likely_benign	128038	71679	0.559826	0.557102	0.562548	109275	9.05e-05	0.0904653
April set (v38)	Benign	156512	117235	0.749048	0.746892	0.751195	144052	0.0355982	0.69587
October, unchanged	Pathogenic	78871	51558	0.6537	0.650368	0.657021	37516	2.2e-05	0.00182577
October, unchanged	Likely_pathogenic	13085	6429	0.491326	0.482725	0.499931	5696	1.25e-05	0.000152847
October, unchanged	VUS	288933	280754	0.971692	0.971081	0.972294	232773	4.45e-05	0.00269959
October, unchanged	Likely_benign	125649	70508	0.561151	0.558401	0.563897	107109	9.05e-05	0.0909677
October, unchanged	Benign	156130	117146	0.750311	0.748156	0.752456	143683	0.035936	0.696836
October, new	Pathogenic	7543	4842	0.64192	0.630981	0.652749	3440	1.7e-05	0.0019886
October, new	Likely_pathogenic	2991	1529	0.5112	0.493115	0.529263	1395	1.65e-05	0.000668673
October, new	VUS	39166	38049	0.97148	0.969784	0.973107	31535	3.45e-05	0.00120002
October, new	Likely_benign	55502	33506	0.60369	0.599606	0.607763	52460	0.0001195	0.0247559
October, new	Benign	10876	6338	0.582751	0.573417	0.592041	10522	0.002987	0.336613
temporal_opposite_rates_v38.csv (4 rows, 6 columns)
set	opposite	records	rate	ci_lo	ci_hi
April set	51	673660	7.57058e-05	5.63685e-05	9.9538e-05
October, unchanged	46	662668	6.94164e-05	5.08219e-05	9.25906e-05
October, new	20	116078	0.000172298	0.000105247	0.000266088
October, all	68	781135	8.70528e-05	6.76005e-05	0.000110359
temporal_ratio_v38.csv (7 rows, 8 columns)
measure	value	ci_lo	ci_hi	n	k	poisson_p_at_least_observed	new_variants_in_strata_without_april_rate
opposite-direction rate, April set	7.57058e-05	5.33811e-05	0.000100929	673660	51
opposite-direction rate, new variants	0.000172298	9.65933e-05	0.00025349	116078	20
ratio of the new rate to the April rate	2.27589	1.19086	3.83589	10389
expected opposite-direction calls among the new variants at the April rate by ClinVar direction	8.63035			116078	20	0.000642537	0
expected opposite-direction calls among the new variants at the April rate by ClinVar direction by consequence group	7.19907			116078	20	6.462e-05	0
expected opposite-direction calls among the new variants at the April rate by ClinVar class	7.48299			116078	20	0.000107521	0
expected opposite-direction calls among the new variants at the April rate by ClinVar class by consequence group	7.50757			116078	20	0.000112214	0
temporal_new_opposite_v38.csv (20 rows, 11 columns)
kind	gene	chrom	pos	ref	alt	stars	clinvar	call	criteria	consequence
BP4+BP7 on a ClinVar pathogenic-side variant	ABCA4	1	94030953	C	T	3	Pathogenic	Likely_benign	BS1&BP4&BP7	intron_variant
BP4+BP7 on a ClinVar pathogenic-side variant	BEST1	11	61958395	G	A	2	Pathogenic	Likely_benign	PM2_Supporting&BP4&BP7	intron_variant
BP4+BP7 on a ClinVar pathogenic-side variant	HEXA	15	72353667	C	G	2	Pathogenic	Likely_benign	PM2_Supporting&BP4&BP7	intron_variant
BP4+BP7 on a ClinVar pathogenic-side variant	IFT122	3	129460971	C	A	2	Pathogenic	Likely_benign	PM2_Supporting&BP4&BP7	intron_variant
BP4+BP7 on a ClinVar pathogenic-side variant	NUP107	12	68691922	A	AACTCCATCACTTTTCTGTATTTTTACTTTTTTGTTTTTTTTTAAGGTTACTAATCTGGATGACAGTAACTGGGCAGCTGCATT	2	Likely_pathogenic	Likely_benign	BP4&BP7	intron_variant
BP4+BP7 on a ClinVar pathogenic-side variant	PKD1	16	2090850	CGCCCAGCCCCGCGCCCACCG	C	2	Pathogenic	Likely_benign	PM2_Supporting&BP4&BP7	intron_variant
BP4+BP7 on a ClinVar pathogenic-side variant	SLC7A9	19	32864639	G	A	2	Likely_pathogenic	Likely_benign	PM2_Supporting&BP4&BP7	synonymous_variant
PVS1 on a ClinVar benign-side variant	ALMS1	2	73385927	AG	A	2	Benign	Likely_pathogenic	PVS1	frameshift_variant
PVS1 on a ClinVar benign-side variant	CACNA1G	17	50619827	G	A	2	Likely_benign	Likely_pathogenic	PVS1	splice_donor_variant
PVS1 on a ClinVar benign-side variant	CCNQ	X	153599019	G	GC	2	Benign	Likely_pathogenic	PVS1&PM2_Supporting	frameshift_variant
PVS1 on a ClinVar benign-side variant	CCNQ	X	153599056	G	GC	2	Benign	Likely_pathogenic	PVS1&PM2_Supporting	frameshift_variant
PVS1 on a ClinVar benign-side variant	MAP3K14	17	45286926	C	CG	2	Benign	Likely_pathogenic	PVS1&PM2_Supporting	frameshift_variant
PVS1 on a ClinVar benign-side variant	ORAI1	12	121626872	C	CCCCG	2	Benign	Likely_pathogenic	PVS1&PM2_Supporting	frameshift_variant
PVS1 on a ClinVar benign-side variant	PRKDC	8	47893255	A	AG	2	Benign	Likely_pathogenic	PVS1&PM2_Supporting	frameshift_variant
PVS1 on a ClinVar benign-side variant	SMARCA2	9	2039775	A	AGC	2	Likely_benign	Likely_pathogenic	PVS1	frameshift_variant
PVS1 on a ClinVar benign-side variant	TRPV4	12	109793929	C	T	2	Likely_benign	Likely_pathogenic	PVS1&PM2_Supporting	splice_donor_variant
PVS1 on a ClinVar benign-side variant	UNC93B1	11	67997692	A	AG	2	Benign	Likely_pathogenic	PVS1&PM2_Supporting	frameshift_variant
missense pathogenic-side call on PP2 and PP3 for a ClinVar benign-side variant	COL1A1	17	50195641	G	C	2	Benign	Likely_pathogenic	PM1&PM2_Supporting&PP2&PP3_Moderate	missense_variant
missense pathogenic-side call on PP2 and PP3 for a ClinVar benign-side variant	COL1A1	17	50199443	C	T	2	Benign	Likely_pathogenic	PM2_Supporting&PP2&PP3_Strong	missense_variant
missense pathogenic-side call on PP2 and PP3 for a ClinVar benign-side variant	KCNH1	1	211107315	C	T	2	Likely_benign	Likely_pathogenic	PM2_Supporting&PP2&PP3_Strong	missense_variant
temporal_proposals_v38.csv (8 rows, 21 columns)
change	holdout_run	april_run	new_variants	new_same_direction	new_opposite	new_false_benign	new_false_pathogenic	new_with_allele_number_below_2000	new_below_2000_at_or_above_the_bs1_bar	april_delta_same_direction	april_delta_false_benign	april_delta_false_pathogenic	new_delta_same_direction	new_delta_false_benign	new_delta_false_pathogenic	new_delta_plp_correct	new_delta_blb_correct	new_delta_vus_called_plp	new_delta_vus_called_blb	new_calls_changed
none (v38 on the release)	v38_oct_shipped	v38	116078	84264	20	7	13	53	5
the completed ClinGen file	v38_oct_clingen_complete	v38_gap_clingen_complete	116078	84316	20	7	13			849	0	1	52	0	0	54	6	7	1	68
PVS1 licensed by Orphanet's loss-of-function label	v38_oct_orphanet_lof	v38_gap_orphanet_lof	116078	84558	22	7	15			1795	0	5	294	0	2	306	0	12	0	320
both inputs of the PVS1 gap	v38_oct_both	v38_gap_both	116078	84599	22	7	15			2068	0	4	335	0	2	348	6	18	1	375
BP7 as Walker 2023 describes it	v38_oct_bp7_walker	v38_hk_bp7_walker	116078	90008	21	8	13			17170	3	0	5744	1	0	0	5762	0	18	5851
BP1's veto without the variant's own record	v38_oct_bp1_loo	v38_hk_bp1_loo	116078	84264	20	7	13			0	3	0	0	0	0	0	0	0	0	0
BP1's veto at a count of 1	v38_oct_bp1_veto1	v38_sw_bp1veto_1	116078	84401	20	7	13			1737	-2	0	137	0	0	0	-38	0	-175	213
no allele-number floor	v38_oct_no_an_floor	v38_sw_no_an_floor	116078	84264	20	7	13			684	0	0	0	0	0	0	0	0	0	0

### Sheet: A1
Appendix Table A1
The measurement builds and the provenance of every run: the comparison of the controls of the two builds with v38 (controls_v38.csv), the calls that became opposite-direction in the runs that test BP1's veto and BP7 (hook_new_opposite_v38.csv), the calls that a stricter count of BP1's veto removes and the records of the protein index behind them (bp1_veto_count_resolved_v38.csv, bp1_index_counts_v38.csv), the binary, commit and annotation time of each run (provenance_v38.csv).
controls_v38.csv (2 rows, 5 columns)
run	cells_equal_to_v38	cells	criteria_firing_equal_to_v38	criteria
v38_cut_lp6	30	30	25	25
v38_hk_control	30	30	25	25
hook_new_opposite_v38.csv (9 rows, 9 columns)
run	gene	clinvar	call_in_v38	call_in_run	criteria_in_v38	criteria_in_run	consequence	popmax_af
v38_hk_bp1_loo	FBXO28	P/LP	VUS	Likely_benign	PM2_Supporting&PM5&BP4_Moderate	PM2_Supporting&PM5&BP1&BP4_Moderate	missense_variant
v38_hk_bp1_loo	PCGF2	P/LP	VUS	Likely_benign	PM2_Supporting&PM5&BP4	PM2_Supporting&PM5&BP1&BP4	missense_variant
v38_hk_bp1_loo	SBF1	P/LP	VUS	Likely_benign	PM2_Supporting&BP4_Moderate	PM2_Supporting&BP1&BP4_Moderate	missense_variant	0.0009315
v38_sw_phylop_1000	TMEM231	P/LP	VUS	Likely_benign	BP4	BP4&BP7	intron_variant	0.0003755
v38_sw_phylop_1000	NF1	P/LP	VUS	Likely_benign	PM2_Supporting&BP4	PM2_Supporting&BP4&BP7	synonymous_variant	5e-07
v38_sw_phylop_1000	MAPT	P/LP	VUS	Likely_benign	PM2_Supporting&BP4	PM2_Supporting&BP4&BP7	intron_variant	1.75e-05
v38_hk_bp7_walker	TMEM231	P/LP	VUS	Likely_benign	BP4	BP4&BP7	intron_variant	0.0003755
v38_hk_bp7_walker	NF1	P/LP	VUS	Likely_benign	PM2_Supporting&BP4	PM2_Supporting&BP4&BP7	synonymous_variant	5e-07
v38_hk_bp7_walker	MAPT	P/LP	VUS	Likely_benign	PM2_Supporting&BP4	PM2_Supporting&BP4&BP7	intron_variant	1.75e-05
bp1_veto_count_resolved_v38.csv (4 rows, 7 columns)
run	gene	clinvar	call_in_v38	call_in_run	criteria_in_v38	criteria_in_run
v38_sw_bp1veto_1	IQSEC1	P/LP	Likely_benign	VUS	PM2_Supporting&BP1&BP4	PM2_Supporting&BP4
v38_sw_bp1veto_1	PRR12	P/LP	Likely_benign	VUS	PM2_Supporting&BP1&BP4_Moderate	PM2_Supporting&BP4_Moderate
v38_sw_bp1veto_2	IQSEC1	P/LP	Likely_benign	VUS	PM2_Supporting&BP1&BP4	PM2_Supporting&BP4
v38_hk_bp1_loo_veto1	IQSEC1	P/LP	Likely_benign	VUS	PM2_Supporting&BP1&BP4	PM2_Supporting&BP4
bp1_index_counts_v38.csv (5 rows, 7 columns)
gene	variant	kind	pathogenic_missense_records	own_record_among_them	records_other_than_own	the_others
IQSEC1	p.Arg321Gln	opposite-direction in v38, with BP1	2	TRUE	1	p.Thr343Met
PRR12	p.Arg1169Trp	opposite-direction in v38, with BP1	1	TRUE	0
FBXO28	p.Arg348Leu	opposite-direction only when the veto leaves its own record out	3	TRUE	2	p.Leu64Arg;p.Arg348Gly
PCGF2	p.Pro65Leu	opposite-direction only when the veto leaves its own record out	3	TRUE	2	p.Pro65Arg;p.Pro65Ser
SBF1	p.Met417Val	opposite-direction only when the veto leaves its own record out	3	TRUE	2	p.Arg763His;p.Leu983Pro
provenance_v38.csv (89 rows, 5 columns)
run	binary_sha256_prefix	repo_commit	repo_dirty_files	annotation_seconds
v38_cut_lp4	de44db94	3d19211	142	70
v38_cut_lp5	de44db94	3d19211	142	69
v38_cut_lp6	de44db94	3d19211	142	63
v38_cut_lp7	de44db94	3d19211	142	61
v38_cut_lp8	de44db94	3d19211	142	92
v38_cut_lp9	de44db94	3d19211	142	90
v38_cut_p11	de44db94	3d19211	142	63
v38_cut_p12	de44db94	3d19211	142	57
v38_cut_p9	de44db94	3d19211	142	64
v38_gap_both	70b7c684	3d19211	183	56
v38_gap_clingen_complete	70b7c684	3d19211	183	111
v38_gap_orphanet_lof	70b7c684	3d19211	183	110
v38_hk_bp1_loo	9886d1b5	3d19211	183	106
v38_hk_bp1_loo_veto1	9886d1b5	3d19211	183	61
v38_hk_bp1_loo_veto2	9886d1b5	3d19211	183	61
v38_hk_bp7_spliceai01	9886d1b5	3d19211	183	103
v38_hk_bp7_walker	9886d1b5	3d19211	183	69
v38_hk_control	9886d1b5	3d19211	142	54
v38_hk_strict	9886d1b5	3d19211	183	69
v38_ix_table_pm2ad_0.0001	70b7c684	3d19211	142	121
v38_ix_table_pm2ad_0	70b7c684	3d19211	142	104
v38_ix_table_pm2ad_1e-05	70b7c684	3d19211	142	120
v38_ix_table_pm2ad_1e-06	70b7c684	3d19211	142	102
v38_src_noclingen	70b7c684	3d19211	142	149
v38_src_noclinvar_all	70b7c684	3d19211	142	76
v38_src_noclinvar_protein	70b7c684	3d19211	142	133
v38_src_noconstraint	70b7c684	3d19211	142	155
v38_src_nognomad	70b7c684	3d19211	142	56
v38_src_nophylop	70b7c684	3d19211	142	98
v38_src_norepeat	70b7c684	3d19211	142	78
v38_src_norevel	70b7c684	3d19211	142	69
v38_src_nospliceai	70b7c684	3d19211	142	79
v38_sw_bp1veto_1	70b7c684	4ec9cb6	74	80
v38_sw_bp1veto_10	70b7c684	4ec9cb6	74	119
v38_sw_bp1veto_2	70b7c684	4ec9cb6	74	80
v38_sw_bp1veto_25	70b7c684	4ec9cb6	74	78
v38_sw_bp1veto_5	70b7c684	4ec9cb6	74	119
v38_sw_bp7far_0	70b7c684	4ec9cb6	74	86
v38_sw_bp7far_100	70b7c684	4ec9cb6	74	94
v38_sw_bp7far_1000	70b7c684	4ec9cb6	74	119
v38_sw_bp7far_1000000	70b7c684	4ec9cb6	75	73
v38_sw_bp7far_200	70b7c684	4ec9cb6	74	93
v38_sw_bp7far_50	70b7c684	4ec9cb6	74	86
v38_sw_bp7far_500	70b7c684	4ec9cb6	74	120
v38_sw_bs1_0.0002	70b7c684	4ec9cb6	74	76
v38_sw_bs1_0.0005	70b7c684	4ec9cb6	74	75
v38_sw_bs1_0.001	70b7c684	4ec9cb6	74	157
v38_sw_bs1_0.002	70b7c684	4ec9cb6	74	157
v38_sw_bs1_0.01	70b7c684	4ec9cb6	74	107
v38_sw_bs1_0.02	70b7c684	4ec9cb6	74	107
v38_sw_bs2hom_0.0001	70b7c684	93b8745	12	116
v38_sw_bs2hom_0.01	70b7c684	93b8745	12	116
v38_sw_bs2hom_1e-05	70b7c684	93b8745	8	65
v38_sw_bs2hom_1e-06	70b7c684	93b8745	8	66
v38_sw_clinvar_informed	70b7c684	3d19211	76	105
v38_sw_no_an_floor	70b7c684	3d19211	89	143
v38_sw_no_bp1_veto	70b7c684	3d19211	89	114
v38_sw_no_exceptions	70b7c684	3d19211	88	186
v38_sw_no_faf	70b7c684	3d19211	76	105
v38_sw_no_gene_validity	70b7c684	4ec9cb6	76	149
v38_sw_no_homology_list	70b7c684	3d19211	88	186
v38_sw_no_lowpen_gate	70b7c684	4ec9cb6	76	93
v38_sw_no_mechanism_gate	70b7c684	4ec9cb6	76	149
v38_sw_no_pm1_benign_half	70b7c684	3d19211	89	115
v38_sw_no_region_flags	70b7c684	4ec9cb6	76	92
v38_sw_phylop_1.5	70b7c684	4ec9cb6	74	83
v38_sw_phylop_1	70b7c684	4ec9cb6	74	78
v38_sw_phylop_1000	70b7c684	4ec9cb6	74	117
v38_sw_phylop_3	70b7c684	4ec9cb6	74	83
v38_sw_phylop_4	70b7c684	4ec9cb6	74	117
v38_sw_pm2_moderate	70b7c684	4ec9cb6	75	73
v38_sw_pm2_needs_record	70b7c684	4ec9cb6	76	99
v38_sw_pm2ad_0.0001	70b7c684	93b8745	0	79
v38_sw_pm2ad_0.0002	70b7c684	93b8745	0	75
v38_sw_pm2ad_0.0005	70b7c684	93b8745	0	72
v38_sw_pm2ad_0	70b7c684	93b8745	0	70
v38_sw_pm2ad_1e-05	70b7c684	93b8745	0	64
v38_sw_pm2ad_1e-06	70b7c684	93b8745	0	68
v38_sw_pm2ad_2e-05	70b7c684	93b8745	0	105
v38_sw_pm2ad_5e-06	70b7c684	93b8745	0	55
v38_sw_pm2ar_0.0002	70b7c684	93b8745	7	113
v38_sw_pm2ar_0.0005	70b7c684	93b8745	7	112
v38_sw_pm2ar_0	70b7c684	93b8745	0	67
v38_sw_pm2ar_1e-05	70b7c684	93b8745	0	85
v38_sw_pm2ar_1e-06	70b7c684	93b8745	0	64
v38_sw_pm2ar_2e-05	70b7c684	93b8745	0	85
v38_sw_pp3_cap_moderate	70b7c684	3d19211	89	143
v38_sw_pvs1_nmd50	70b7c684	3d19211	142	145
v38_sw_table_both_sides	70b7c684	4ec9cb6	76	99

### Sheet: A2
Appendix Table A2
The offline replay of the combining rules under alternative schemes and cutoffs, its validation against real runs, and the number of calls that the replay cannot reproduce because the site-level frequency veto holds them at VUS (combining_rules_replay_v38.csv, replay_validation_v38.csv, replay_veto_v38.csv, pm2_dependence_v38.csv, full_points_false_benign_signatures_v38.csv).
combining_rules_replay_v38.csv (15 rows, 15 columns)
scheme	exact	same_direction	same_pathogenic	same_benign	opposite	false_benign	false_pathogenic	plp_recall	blb_recall	vus_recall	plp_to_vus	blb_to_vus	vus_to_plp	vus_to_blb
shipped (v38)	431727	534335	58606	188914	51	27	24	0.624718	0.663904	0.971273	35179	95230	3610	4873
Richards 2015 table, both sides	430652	529435	53547	188914	41	27	14	0.570791	0.663904	0.971812	40238	95240	3451	4873
SVI points, both sides, Likely Benign from -1 (Tavtigian)	355431	482795	58592	219007	423	399	24	0.624568	0.769661	0.694878	34821	65137	3594	86508
SVI points, both sides, Likely Benign from -2	368978	476213	58592	144043	88	64	24	0.624568	0.506213	0.926447	35156	140101	3594	18126
SVI points, both sides, Likely Benign from -3	364992	455335	58592	109402	54	30	24	0.624568	0.384474	0.973054	35190	174742	3594	4363
shipped, Likely Pathogenic from 4 points	420792	533821	71970	188903	159	27	132	0.767173	0.663866	0.924314	21815	95133	17477	4873
shipped, Likely Pathogenic from 5 points	428057	539008	69282	188914	69	27	42	0.73852	0.663904	0.950944	24503	95212	9613	4873
shipped, Likely Pathogenic from 6 points	431727	534335	58606	188914	51	27	24	0.624718	0.663904	0.971273	35179	95230	3610	4873
shipped, Likely Pathogenic from 7 points	433314	533342	55353	188914	48	27	21	0.590042	0.663904	0.978926	38432	95233	1350	4873
shipped, Likely Pathogenic from 8 points	433294	533079	55074	188914	48	27	21	0.587068	0.663904	0.978981	38711	95233	1334	4873
shipped, Likely Pathogenic from 9 points	432213	528092	49917	188914	38	27	11	0.532096	0.663904	0.979556	43868	95243	1164	4873
shipped, Pathogenic from 9 points	468930	534338	58609	188914	52	27	25	0.624749	0.663904	0.971273	35176	95229	3610	4873
shipped, Pathogenic from 10 points	431727	534335	58606	188914	51	27	24	0.624718	0.663904	0.971273	35179	95230	3610	4873
shipped, Pathogenic from 11 points	428632	534335	58606	188914	51	27	24	0.624718	0.663904	0.971273	35179	95230	3610	4873
shipped, Pathogenic from 12 points	428594	534335	58606	188914	51	27	24	0.624718	0.663904	0.971273	35179	95230	3610	4873
replay_validation_v38.csv (11 rows, 12 columns)
run	scheme	cells_compared	cells_differ	variants_differ	difference_is_veto_shaped	same_direction_real	same_direction_replay	opposite_real	opposite_replay	plp_recall_real	plp_recall_replay
v38	shipped	30	0	0	TRUE	534335	534335	51	51	0.624718	0.624718
v38_sw_table_both_sides	scheme=table	30	0	0	TRUE	529435	529435	41	41	0.570791	0.570791
v38_cut_lp4	lp_cut=4	30	2	3	TRUE	533821	533821	156	159	0.767173	0.767173
v38_cut_lp5	lp_cut=5	30	2	1	TRUE	539008	539008	68	69	0.73852	0.73852
v38_cut_lp6	lp_cut=6	30	0	0	TRUE	534335	534335	51	51	0.624718	0.624718
v38_cut_lp7	lp_cut=7	30	0	0	TRUE	533342	533342	48	48	0.590042	0.590042
v38_cut_lp8	lp_cut=8	30	0	0	TRUE	533079	533079	48	48	0.587068	0.587068
v38_cut_lp9	lp_cut=9	30	0	0	TRUE	528092	528092	38	38	0.532096	0.532096
v38_cut_p9	p_cut=9	30	0	0	TRUE	534338	534338	52	52	0.624749	0.624749
v38_cut_p11	p_cut=11	30	0	0	TRUE	534335	534335	51	51	0.624718	0.624718
v38_cut_p12	p_cut=12	30	0	0	TRUE	534335	534335	51	51	0.624718	0.624718
replay_veto_v38.csv (1 rows, 3 columns)
variants	replay_matches_the_run	held_at_vus_by_the_veto
673660	673641	19
pm2_dependence_v38.csv (2 rows, 6 columns)
rule	calls_depending_on_pm2	of_which_pvs1_and_pm2_only	clinvar_plp	clinvar_vus	clinvar_blb
shipped: SVI points on the pathogenic side	5496	0	3234	2259	3
Richards 2015 table	51703	46207	48296	3393	14
full_points_false_benign_signatures_v38.csv (15 rows, 2 columns)
signature	n
BP4	233
BP4_Moderate+PM2_Supporting	79
BP4_Moderate	19
BS1	15
BP4+BP7+PM2_Supporting	13
BP4+BP7	9
BS1+PP3	7
BP4+BS1	3
BP4_Moderate+PP3	3
BS1+PM5	2
BP7	2
BS2	2
BS1+PM1+PP3	2
BS2+PM5	1
BP4_Moderate+PP2	1

### Sheet: A3
Appendix Table A3
The aggregates that the text quotes from the per-variant table and that no other table holds (facts_v38.csv).
facts_v38.csv (80 rows, 2 columns)
name	value
lp_calls	58201
lp_calls_at_9_points	47053
lp_at_9_points_pvs1_pm2_only	46207
lp_at_9_points_clinvar_pathogenic	41549
bp7_firings	144948
bp7_firings_clinvar_blb	144486
bp7_called_blb	143557
bp7_called_blb_clinvar_blb	143120
bp7_called_blb_clinvar_plp	22
bp7_called_blb_clinvar_vus	415
genes_with_10_plp	1273
genes_with_10_plp_none_called	233
genes_with_10_plp_90pct_called	231
trunc_vus_with_pvs1_strong	3066
trunc_vus_with_pvs1_moderate	462
trunc_vus_with_pvs1_supporting	416
trunc_vus_with_pvs1	8
trunc_vus	9136
canonical_splice_vus	1446
canonical_splice_vus_with_pvs1	12
vus_called_blb	4873
vus_called_blb_no_benign_criterion	0
vus_called_blb_one_benign_criterion	122
vus_called_blb_one_benign_criterion_very_strong_or_standalone	122
records_without_gene_symbol	4
alt_dot_records	382
alt_dot_records_called	0
alt_dot_clinvar_benign_side	382
alt_dot_hgvs_is_reference	382
reviewer_supported_clinvar_false_benign	13
reviewer_supported_clinvar_false_pathogenic	16
labels_conflicting_mapped_to_vus	2
labels_conflicting_called_pathogenic_side	2
labels_lowpen_pair_mapped_to_pathogenic	4
labels_lowpen_pair_exact_gain_if_relabelled	1
clingen_weak_only_genes	505
clingen_weak_only_genes_with_semicolon_label	NSMCE3
clingen_weak_only_semicolon_genes_in_benchmark	0
clingen_genes_in_file	2924
inheritance_read_recessive_only	1310
inheritance_read_dominant_only	746
inheritance_read_both	169
inheritance_read_neither	699
benchmark_genes	10231
benchmark_genes_not_in_clingen_file	7391
truncating_plp_genes	2351
truncating_plp_genes_not_in_clingen_file	690
pvs1_gap_genes	625
pvs1_gap_genes_not_in_clingen_file	576
benchmark_genes_established_tags_ad_only	740
benchmark_genes_established_tags_ad_only_read_dominant	740
benchmark_genes_established_tags_ar_only	1285
benchmark_genes_established_tags_ar_only_read_recessive	1285
strict_opposite_calls	62
strict_opposite_called_benign	3
strict_opposite_called_pathogenic	0
strict_opposite_called_benign_genes	G6PD,G6PD,SERPINA1
mechanism_table_entries	26
mechanism_table_gof	20
mechanism_table_dominant_negative	1
mechanism_table_lof_and_gof	5
mechanism_lof_genes_licensed_anyway	5
pvs1_benign_lone_pvs1	10
pvs1_benign_pvs1_pm2	11
pvs1_benign_common_n	5
pvs1_benign_common_ac_min	611
pvs1_benign_common_ac_max	4892
pvs1_benign_common_af_min	0.0005605
pvs1_benign_common_af_max	0.0033465
pvs1_benign_common_genes	EDN3,FMR1,KDM2B,PHKB,PIEZO1
pvs1_benign_common_popmax_min	0.0037355
pvs1_benign_common_popmax_max	0.0146335
pvs1_benign_common_bs1_fired	0
bp4bp7_intron_variant	18
bp4bp7_synonymous_variant	3
bp4bp7_splice_region_variant	1
pvs1_regrade_calls_changed	2
pvs1_regrade_vus_to_lp	1
pvs1_regrade_b_to_vus	1
pvs1_regrade_other	0

### Sheet: A4
Appendix Table A4
The rulings of the three returned workbooks (review_rounds.csv), the 64 rows of the last round and what became of them (round6_rows_v38.csv), and the rulings with our coding of them (round6_rulings.tsv, round6_rules_v38.csv; round7_rulings.tsv holds the three calls that the reviewer ruled on afterwards). We coded the reviewer's round-6 text by five rules, which a row can satisfy in more than one way; the column rule of round6_rulings.tsv records the one that decided it. (1, class, 29 rows) The text states a class: it is compared with the two calls and coded ClinVar when its direction is ClinVar's, fastVEP when it is fastVEP's, and neither when it is VUS; a pair of classes that includes VUS (one row) was coded by its other member. (2, stated, 13 rows) The text says who is right, or that both calls are discordant with the reviewer's: coded as stated. (3, disorder, 2 rows) The text makes the class depend on the disorder or the inheritance, in a gene with both dominant and recessive disease: coded depends on the disorder, whatever class it also states. (4, review, 6 rows) The text asks for more review, or gives a class only on a condition: coded needs more evidence. (5, evidence, 14 rows) The text gives evidence for or against a call without a class or a statement of who is right: coded for the call that the evidence supports (13 ClinVar and 1 fastVEP). Of the 48 rows that are still opposite, 10 of the 29 coded ClinVar come from rule 1, 9 from rule 2 and 10 from rule 5. The reviewer's text is not reproduced here.
review_rounds.csv (3 rows, 13 columns)
round	run	rows	rows_with_written_reason	clinvar_supported	neither_supported	fastvep_supported	no_verdict	needs_evidence	homology_marked_rows	homology_marked_on_fastvep_call	rows_with_verdict	clinvar_share_of_verdicts
1	v7	101	51	86	8	3	4	0			97	0.886598
2	v8	122		65	8	2	46	1	7	6	76	0.855263
6	v26	64	18	43	9	4	0	8			64	0.671875
round6_rows_v38.csv (64 rows, 14 columns)
row	gene	chrom	pos	ref	alt	clinvar_class	stars	fastvep_call_at_round6	v38_call	still_opposite	ruling	rule	seen_in_round
1	MSH6	2	47806358	G	GGTAT	Likely_benign	2	Likely_pathogenic	VUS	FALSE	neither	class	new
2	LMX1B	9	126693802	GCTGGGCCAGGGTGAGCCGGGGCCGGGGCAGGGC	G	Likely_benign	2	Likely_pathogenic	VUS	FALSE	clinvar	class	new
3	FOXP2	7	114631524	CCAG	C	Benign	2	Likely_pathogenic	VUS	FALSE	clinvar	class	new
4	NFKB2	10	102397405	ACGGGTATGGGTGCAGGGGGTGGGT	A	Benign	2	Likely_pathogenic	VUS	FALSE	clinvar	class	new
5	SERPINC1	1	173911984	T	C	Likely_pathogenic	3	Likely_benign	VUS	FALSE	clinvar	class	round 5
6	RYR1	19	38580126	CA	C	Likely_benign	3	Likely_pathogenic	Likely_pathogenic	TRUE	disorder_specific	disorder	round 3
7	BRCA1	17	43095924	T	G	Benign	3	Likely_pathogenic	Likely_pathogenic	TRUE	clinvar	class	round 5
8	RUNX1	21	35048959	C	T	Benign	3	Likely_pathogenic	Likely_pathogenic	TRUE	clinvar	evidence	round 5
9	SNRNP200	2	96287968	G	A	Pathogenic	2	Likely_benign	VUS	FALSE	clinvar	evidence	round 3
10	G6PD	X	154534419	G	A	Pathogenic	2	Benign	VUS	FALSE	clinvar	class	round 5
11	NTRK1	1	156873600	T	A	Pathogenic	2	Likely_benign	Likely_benign	TRUE	clinvar	evidence	round 5
12	NPHP1	2	110164630	G	A	Pathogenic	2	Likely_benign	Likely_benign	TRUE	neither	class	round 5
13	PGM3	6	83191199	G	A	Pathogenic	2	Likely_benign	Likely_benign	TRUE	neither	class	round 5
14	CDH23	10	71799629	G	A	Pathogenic	2	Likely_benign	VUS	FALSE	clinvar	evidence	round 3
15	TH	11	2171687	G	GC	Pathogenic	2	Likely_benign	Likely_benign	TRUE	clinvar	evidence	round 5
16	PAH	12	102843629	C	T	Pathogenic	2	Likely_benign	Likely_benign	TRUE	clinvar	evidence	round 5
17	BBS4	15	72715410	T	C	Pathogenic	2	Likely_benign	Likely_benign	TRUE	clinvar	evidence	round 5
18	SLC4A11	20	3237656	TC	T	Pathogenic	2	Likely_benign	Likely_benign	TRUE	neither	class	round 5
19	RTEL1	20	63662520	C	T	Pathogenic	2	Likely_benign	Likely_benign	TRUE	neither	class	round 5
20	G6PD	X	154536002	C	T	Pathogenic	2	Benign	VUS	FALSE	clinvar	class	round 5
21	PADI3	1	17280704	C	T	Pathogenic	2	Likely_benign	Likely_benign	TRUE	needs_evidence	review	round 4
22	NPHP1	2	110164564	G	A	Pathogenic	2	Likely_benign	Likely_benign	TRUE	neither	class	round 5
23	SLC39A4	8	144416579	C	T	Pathogenic	2	Likely_benign	Likely_benign	TRUE	clinvar	class	round 5
24	POLR3A	10	78009515	C	T	Pathogenic	2	Likely_benign	Likely_benign	TRUE	clinvar	class	round 5
25	SLC12A3	16	56869762	C	A	Pathogenic	2	Likely_benign	Likely_benign	TRUE	clinvar	evidence	round 5
26	MYO15A	17	18166434	C	T	Pathogenic	2	Likely_benign	Likely_benign	TRUE	clinvar	evidence	round 3
27	LAMA3	18	23773638	C	T	Pathogenic	2	Likely_benign	Likely_benign	TRUE	needs_evidence	review	round 4
28	PNKP	19	49861542	AGGGGTCAGGGGAGGAGG	A	Pathogenic	2	Likely_benign	Likely_benign	TRUE	clinvar	evidence	round 5
29	NCF4	22	36875833	C	T	Pathogenic	2	Likely_benign	Likely_benign	TRUE	needs_evidence	review	round 5
30	FBN1	15	48492562	G	C	Benign	2	Likely_pathogenic	Likely_pathogenic	TRUE	clinvar	class	round 5
31	DST	6	56642725	G	A	Likely_pathogenic	2	Likely_benign	Likely_benign	TRUE	clinvar	evidence	round 5
32	TH	11	2171684	C	A	Likely_pathogenic	2	Likely_benign	Likely_benign	TRUE	fastvep	evidence	round 5
33	MSH6	2	47806651	G	GGTAACTAACTAACTATAATGGAATT	Likely_benign	2	Likely_pathogenic	VUS	FALSE	clinvar	class	round 4
34	ARMC9	2	231360823	C	CG	Benign	2	Likely_pathogenic	Likely_pathogenic	TRUE	fastvep	class	round 3
35	COL7A1	3	48580300	C	T	Likely_pathogenic	2	Likely_benign	VUS	FALSE	disorder_specific	disorder	round 3
36	RYK	3	134250644	G	GC	Benign	2	Likely_pathogenic	Likely_pathogenic	TRUE	neither	class	round 3
37	TP63	3	189737739	G	C	Likely_benign	2	Likely_pathogenic	Likely_pathogenic	TRUE	clinvar	class	round 3
38	MOCS1	6	39927576	C	CT	Likely_pathogenic	2	Likely_benign	Likely_benign	TRUE	needs_evidence	review	round 5
39	CAMK2B	7	44228926	T	A	Likely_benign	2	Likely_pathogenic	Likely_pathogenic	TRUE	clinvar	class	round 5
40	TH	11	2171684	C	T	Likely_pathogenic	2	Likely_benign	Likely_benign	TRUE	fastvep	class	round 5
41	TSC2	16	2082471	C	T	Benign	2	Likely_pathogenic	Likely_pathogenic	TRUE	needs_evidence	review	round 5
42	TBC1D8B	X	106839390	CTG	C	Likely_benign	2	Likely_pathogenic	Likely_pathogenic	TRUE	needs_evidence	review	round 5
43	AGRN	1	1049050	TGCAGCTCAGGTGGGCGGGGAGGGGACGGGGCCGGG	T	Likely_benign	2	Likely_pathogenic	VUS	FALSE	clinvar	class	round 5
44	NOTCH2	1	120069388	CGG	C	Benign	2	Likely_pathogenic	Likely_pathogenic	TRUE	clinvar	evidence	round 3
45	RAD21	8	116866762	C	T	Likely_benign	2	Likely_pathogenic	VUS	FALSE	clinvar	class	round 5
46	KDM2B	12	121580827	CTG	C	Likely_benign	2	Likely_pathogenic	Likely_pathogenic	TRUE	clinvar	class	round 5
47	PHKB	16	47461389	G	A	Benign	2	Likely_pathogenic	Likely_pathogenic	TRUE	clinvar	class	round 5
48	PIEZO1	16	88736406	TACCTGCGCGGCAGAGAGGGCTGCACAGCTGCCCAGCGCACCCCACCCAGGCGATGCCCCAC	T	Benign	2	Likely_pathogenic	Likely_pathogenic	TRUE	clinvar	class	round 5
49	EDN3	20	59322388	G	GA	Benign	2	Likely_pathogenic	Likely_pathogenic	TRUE	clinvar	class	round 5
50	PRODH	22	18925164	C	T	Benign	2	Likely_pathogenic	Likely_pathogenic	TRUE	neither	class	round 5
51	LZTR1	22	20989676	GGAGGAGGTGAGGGGCGTGGGGAGCCAGGGCGCAGGTA	G	Benign	2	Likely_pathogenic	VUS	FALSE	clinvar	evidence	round 5
52	PTEN	10	87931087	GAGGT	G	Likely_benign	3	Likely_pathogenic	VUS	FALSE	clinvar	stated	round 3
53	OCA2	15	27990612	G	A	Pathogenic	2	Likely_benign	Likely_benign	TRUE	clinvar	stated	round 3
54	CHD7	8	60850517	G	A	Likely_benign	2	Likely_pathogenic	Likely_pathogenic	TRUE	clinvar	stated	round 3
55	PTCH1	9	95449918	T	A	Benign	2	Likely_pathogenic	Likely_pathogenic	TRUE	clinvar	stated	round 3
56	IQSEC1	3	12936054	C	T	Likely_pathogenic	2	Likely_benign	Likely_benign	TRUE	clinvar	stated	round 3
57	PRR12	19	49597840	C	T	Likely_pathogenic	2	Likely_benign	Likely_benign	TRUE	clinvar	stated	round 3
58	DSP	6	7565520	C	CGTAA	Likely_benign	2	Likely_pathogenic	VUS	FALSE	clinvar	stated	round 4
59	EMG1	12	6971047	A	AG	Benign	2	Likely_pathogenic	Likely_pathogenic	TRUE	neither	stated	round 3
60	ORAI1	12	121626888	G	GT	Benign	2	Likely_pathogenic	Likely_pathogenic	TRUE	fastvep	stated	round 3
61	CBS	21	43063062	G	GGATCCACCCCAATGATCTGCAGAGGGCGCGGCTTCAGGGCTCAAGCCCAGCAAAAGCCCCACCTGGAT	Benign	2	Likely_pathogenic	Likely_pathogenic	TRUE	clinvar	stated	round 3
62	CBS	21	43063074	A	ATGATCTGCAGAGGGCGCGGCTTCAGGGCTCAAGCCCAGCAAAAGCCCCACCTGGGTGATCCACCCCAG	Benign	2	Likely_pathogenic	Likely_pathogenic	TRUE	clinvar	stated	round 3
63	CBS	21	43063074	A	ATGATCTGCAGAGGGCGCGGCTTCAGGGCTCAAGCCCAGCAAAAGCCCCACCTGGATGATCCACCCCAG	Benign	2	Likely_pathogenic	Likely_pathogenic	TRUE	clinvar	stated	round 3
64	FMR1	X	147938098	G	A	Likely_benign	2	Likely_pathogenic	Likely_pathogenic	TRUE	clinvar	stated	round 3
round6_rulings.tsv (64 rows, 13 columns)
row	gene	chrom	pos	ref	alt	clinvar_class	stars	fastvep_call_at_round6	criteria_at_round6	seen_in_round	ruling	rule
1	MSH6	2	47806358	G	GGTAT	Likely_benign	2	Likely_pathogenic	PVS1;PM2_Supporting	new	neither	class
2	LMX1B	9	126693802	GCTGGGCCAGGGTGAGCCGGGGCCGGGGCAGGGC	G	Likely_benign	2	Likely_pathogenic	PVS1;PM2_Supporting	new	clinvar	class
3	FOXP2	7	114631524	CCAG	C	Benign	2	Likely_pathogenic	PVS1	new	clinvar	class
4	NFKB2	10	102397405	ACGGGTATGGGTGCAGGGGGTGGGT	A	Benign	2	Likely_pathogenic	PVS1	new	clinvar	class
5	SERPINC1	1	173911984	T	C	Likely_pathogenic	3	Likely_benign	PM1;BS1;BP4	round 5	clinvar	class
6	RYR1	19	38580126	CA	C	Likely_benign	3	Likely_pathogenic	PVS1;PM2_Supporting	round 3	disorder_specific	disorder
7	BRCA1	17	43095924	T	G	Benign	3	Likely_pathogenic	PVS1	round 5	clinvar	class
8	RUNX1	21	35048959	C	T	Benign	3	Likely_pathogenic	PVS1	round 5	clinvar	evidence
9	SNRNP200	2	96287968	G	A	Pathogenic	2	Likely_benign	PM2_Supporting;PP2;PP3;BS2;BP4	round 3	clinvar	evidence
10	G6PD	X	154534419	G	A	Pathogenic	2	Benign	PM1;PP3_Moderate;BS1;BS2	round 5	clinvar	class
11	NTRK1	1	156873600	T	A	Pathogenic	2	Likely_benign	PM2_Supporting;BP4;BP7	round 5	clinvar	evidence
12	NPHP1	2	110164630	G	A	Pathogenic	2	Likely_benign	PM2_Supporting;BP4;BP7	round 5	neither	class
13	PGM3	6	83191199	G	A	Pathogenic	2	Likely_benign	PM2_Supporting;BP4;BP7	round 5	neither	class
14	CDH23	10	71799629	G	A	Pathogenic	2	Likely_benign	PM2_Supporting;BP4;BP7	round 3	clinvar	evidence
15	TH	11	2171687	G	GC	Pathogenic	2	Likely_benign	PM2_Supporting;BP4;BP7	round 5	clinvar	evidence
16	PAH	12	102843629	C	T	Pathogenic	2	Likely_benign	PM2_Supporting;BP4;BP7	round 5	clinvar	evidence
17	BBS4	15	72715410	T	C	Pathogenic	2	Likely_benign	PM2_Supporting;BP4;BP7	round 5	clinvar	evidence
18	SLC4A11	20	3237656	TC	T	Pathogenic	2	Likely_benign	PM2_Supporting;BP4;BP7	round 5	neither	class
19	RTEL1	20	63662520	C	T	Pathogenic	2	Likely_benign	PM2_Supporting;BP4;BP7	round 5	neither	class
20	G6PD	X	154536002	C	T	Pathogenic	2	Benign	PP3_Moderate;BA1;BS2	round 5	clinvar	class
21	PADI3	1	17280704	C	T	Pathogenic	2	Likely_benign	BS1;BP4	round 4	needs_evidence	review
22	NPHP1	2	110164564	G	A	Pathogenic	2	Likely_benign	BP4;BP7	round 5	neither	class
23	SLC39A4	8	144416579	C	T	Pathogenic	2	Likely_benign	BP4;BP7	round 5	clinvar	class
24	POLR3A	10	78009515	C	T	Pathogenic	2	Likely_benign	BP4;BP7	round 5	clinvar	class
25	SLC12A3	16	56869762	C	A	Pathogenic	2	Likely_benign	BS1;BP4	round 5	clinvar	evidence
26	MYO15A	17	18166434	C	T	Pathogenic	2	Likely_benign	BP4;BP7	round 3	clinvar	evidence
27	LAMA3	18	23773638	C	T	Pathogenic	2	Likely_benign	BP4;BP7	round 4	needs_evidence	review
28	PNKP	19	49861542	AGGGGTCAGGGGAGGAGG	A	Pathogenic	2	Likely_benign	BP4;BP7	round 5	clinvar	evidence
29	NCF4	22	36875833	C	T	Pathogenic	2	Likely_benign	BP4;BP7	round 5	needs_evidence	review
30	FBN1	15	48492562	G	C	Benign	2	Likely_pathogenic	PM1;PM2_Supporting;PP2;PP3_Moderate	round 5	clinvar	class
31	DST	6	56642725	G	A	Likely_pathogenic	2	Likely_benign	PM2_Supporting;BP4;BP7	round 5	clinvar	evidence
32	TH	11	2171684	C	A	Likely_pathogenic	2	Likely_benign	PM2_Supporting;BP4;BP7	round 5	fastvep	evidence
33	MSH6	2	47806651	G	GGTAACTAACTAACTATAATGGAATT	Likely_benign	2	Likely_pathogenic	PVS1;PM2_Supporting	round 4	clinvar	class
34	ARMC9	2	231360823	C	CG	Benign	2	Likely_pathogenic	PVS1;PM2_Supporting	round 3	fastvep	class
35	COL7A1	3	48580300	C	T	Likely_pathogenic	2	Likely_benign	BP4;BP7	round 3	disorder_specific	disorder
36	RYK	3	134250644	G	GC	Benign	2	Likely_pathogenic	PVS1;PM2_Supporting	round 3	neither	class
37	TP63	3	189737739	G	C	Likely_benign	2	Likely_pathogenic	PVS1;PM2_Supporting	round 3	clinvar	class
38	MOCS1	6	39927576	C	CT	Likely_pathogenic	2	Likely_benign	BP4;BP7	round 5	needs_evidence	review
39	CAMK2B	7	44228926	T	A	Likely_benign	2	Likely_pathogenic	PVS1;PM2_Supporting	round 5	clinvar	class
40	TH	11	2171684	C	T	Likely_pathogenic	2	Likely_benign	BP4;BP7	round 5	fastvep	class
41	TSC2	16	2082471	C	T	Benign	2	Likely_pathogenic	PVS1;PM2_Supporting	round 5	needs_evidence	review
42	TBC1D8B	X	106839390	CTG	C	Likely_benign	2	Likely_pathogenic	PVS1;PM2_Supporting	round 5	needs_evidence	review
43	AGRN	1	1049050	TGCAGCTCAGGTGGGCGGGGAGGGGACGGGGCCGGG	T	Likely_benign	2	Likely_pathogenic	PVS1	round 5	clinvar	class
44	NOTCH2	1	120069388	CGG	C	Benign	2	Likely_pathogenic	PVS1	round 3	clinvar	evidence
45	RAD21	8	116866762	C	T	Likely_benign	2	Likely_pathogenic	PVS1	round 5	clinvar	class
46	KDM2B	12	121580827	CTG	C	Likely_benign	2	Likely_pathogenic	PVS1	round 5	clinvar	class
47	PHKB	16	47461389	G	A	Benign	2	Likely_pathogenic	PVS1	round 5	clinvar	class
48	PIEZO1	16	88736406	TACCTGCGCGGCAGAGAGGGCTGCACAGCTGCCCAGCGCACCCCACCCAGGCGATGCCCCAC	T	Benign	2	Likely_pathogenic	PVS1	round 5	clinvar	class
49	EDN3	20	59322388	G	GA	Benign	2	Likely_pathogenic	PVS1	round 5	clinvar	class
50	PRODH	22	18925164	C	T	Benign	2	Likely_pathogenic	PVS1	round 5	neither	class
51	LZTR1	22	20989676	GGAGGAGGTGAGGGGCGTGGGGAGCCAGGGCGCAGGTA	G	Benign	2	Likely_pathogenic	PVS1	round 5	clinvar	evidence
52	PTEN	10	87931087	GAGGT	G	Likely_benign	3	Likely_pathogenic	PVS1;PM2_Supporting	round 3	clinvar	stated
53	OCA2	15	27990612	G	A	Pathogenic	2	Likely_benign	PM2_Supporting;BP4;BP7	round 3	clinvar	stated
54	CHD7	8	60850517	G	A	Likely_benign	2	Likely_pathogenic	PM1;PM2_Supporting;PP2;PP3_Moderate	round 3	clinvar	stated
55	PTCH1	9	95449918	T	A	Benign	2	Likely_pathogenic	PM1;PM2_Supporting;PP2;PP3_Moderate	round 3	clinvar	stated
56	IQSEC1	3	12936054	C	T	Likely_pathogenic	2	Likely_benign	PM2_Supporting;BP1;BP4	round 3	clinvar	stated
57	PRR12	19	49597840	C	T	Likely_pathogenic	2	Likely_benign	PM2_Supporting;BP1;BP4_Moderate	round 3	clinvar	stated
58	DSP	6	7565520	C	CGTAA	Likely_benign	2	Likely_pathogenic	PVS1;PM2_Supporting	round 4	clinvar	stated
59	EMG1	12	6971047	A	AG	Benign	2	Likely_pathogenic	PVS1;PM2_Supporting	round 3	neither	stated
60	ORAI1	12	121626888	G	GT	Benign	2	Likely_pathogenic	PVS1;PM2_Supporting	round 3	fastvep	stated
61	CBS	21	43063062	G	GGATCCACCCCAATGATCTGCAGAGGGCGCGGCTTCAGGGCTCAAGCCCAGCAAAAGCCCCACCTGGAT	Benign	2	Likely_pathogenic	PVS1;PM2_Supporting	round 3	clinvar	stated
62	CBS	21	43063074	A	ATGATCTGCAGAGGGCGCGGCTTCAGGGCTCAAGCCCAGCAAAAGCCCCACCTGGGTGATCCACCCCAG	Benign	2	Likely_pathogenic	PVS1;PM2_Supporting	round 3	clinvar	stated
63	CBS	21	43063074	A	ATGATCTGCAGAGGGCGCGGCTTCAGGGCTCAAGCCCAGCAAAAGCCCCACCTGGATGATCCACCCCAG	Benign	2	Likely_pathogenic	PVS1	round 3	clinvar	stated
64	FMR1	X	147938098	G	A	Likely_benign	2	Likely_pathogenic	PVS1	round 3	clinvar	stated
round6_rules_v38.csv (20 rows, 4 columns)
set	rule	ruling	rows
all 64 rows of round 6	class	clinvar	19
all 64 rows of round 6	class	fastvep	2
all 64 rows of round 6	class	neither	8
all 64 rows of round 6	disorder	disorder_specific	2
all 64 rows of round 6	evidence	clinvar	13
all 64 rows of round 6	evidence	fastvep	1
all 64 rows of round 6	review	needs_evidence	6
all 64 rows of round 6	stated	clinvar	11
all 64 rows of round 6	stated	fastvep	1
all 64 rows of round 6	stated	neither	1
the 48 still opposite in v38	class	clinvar	10
the 48 still opposite in v38	class	fastvep	2
the 48 still opposite in v38	class	neither	7
the 48 still opposite in v38	disorder	disorder_specific	1
the 48 still opposite in v38	evidence	clinvar	10
the 48 still opposite in v38	evidence	fastvep	1
the 48 still opposite in v38	review	needs_evidence	6
the 48 still opposite in v38	stated	clinvar	9
the 48 still opposite in v38	stated	fastvep	1
the 48 still opposite in v38	stated	neither	1
round7_rulings.tsv (3 rows, 8 columns)
gene	chrom	pos	ref	alt	ruling	rule	note
TMEM216	11	61392563	G	T	clinvar	class	Pathogenic; BP4 wrongly called and BS1 does not apply (mild isolated RP phenotype, founder variant, experimental evidence)
VWF	12	6022888	G	A	clinvar	class	Pathogenic; BP7 incorrectly called (synonymous rare variant with experimental evidence)
GTPBP3	19	17339046	GGGGA	G	neither	class	VUS on MANE Select; other transcripts may be clinically relevant

### Sheet: A5
Appendix Table A5
What the extraction of the published VCEP thresholds did with each criterion entry it read, for BA1, BS1 and PM2 together and for PM2 alone (vcep_audit_v38.csv, vcep_audit_pm2_v38.csv).
vcep_audit_v38.csv (9 rows, 2 columns)
status	entries
ok	286
absence-required	37
inheritance-conditioned	27
no-threshold	21
conflicting-panels	18
superscript-notation	13
ambiguous	4
not-specified	3
implausible	2
vcep_audit_pm2_v38.csv (8 rows, 2 columns)
status	entries
ok	64
absence-required	37
no-threshold	14
inheritance-conditioned	9
superscript-notation	6
conflicting-panels	4
ambiguous	2
not-specified	1

### Sheet: A6
Appendix Table A6
The points scale: the ClinVar classes of the variants at each number of pathogenic points, the posterior probability of pathogenicity that the Bayesian framework assigns to each number of points, and the composition of the pathogenic-side variants called VUS (points_by_clinvar_v38.csv, tavtigian_posterior.csv, plp_to_vus_points_v38.csv, plp_to_vus_by_consequence_v38.csv, plp_to_vus_gene_concentration_v38.csv, signatures_offdiagonal_v38.csv).
points_by_clinvar_v38.csv (24 rows, 8 columns)
scope	pathogenic_points	n	clinvar_plp	clinvar_vus	clinvar_blb	plp_fraction_of_all	plp_fraction_of_defined
all variants	0	198552	1215	30411	166926	0.0061193	0.00722608
all variants	1	289029	9203	166990	112836	0.0318411	0.0754103
all variants	2	64559	4718	55612	4229	0.0730804	0.527328
all variants	3	31644	6648	24656	340	0.210087	0.951345
all variants	4	10832	2711	7975	146	0.250277	0.948897
all variants	5	16748	10694	6031	23	0.638524	0.997854
all variants	6	5527	3256	2268	3	0.589108	0.999079
all variants	7	296	279	17	0	0.942568	1
all variants	8	5374	5165	174	35	0.961109	0.993269
all variants	9	47058	45902	1144	12	0.975435	0.999739
all variants	10	4003	3983	20	0	0.995004	1
all variants	11	38	38	0	0	1	1
no benign evidence	0	20573	931	9112	10530	0.0452535	0.081232
no benign evidence	1	98099	8226	63650	26223	0.0838541	0.238788
no benign evidence	2	42635	4583	36235	1817	0.107494	0.716094
no benign evidence	3	29933	6548	23178	207	0.218755	0.969356
no benign evidence	4	10328	2653	7594	81	0.256875	0.970373
no benign evidence	5	16595	10638	5940	17	0.641036	0.998405
no benign evidence	6	5484	3237	2244	3	0.590263	0.999074
no benign evidence	7	294	279	15	0	0.94898	1
no benign evidence	8	5348	5157	169	22	0.964286	0.995752
no benign evidence	9	47056	45900	1144	12	0.975434	0.999739
no benign evidence	10	3999	3979	20	0	0.994999	1
no benign evidence	11	36	36	0	0	1	1
tavtigian_posterior.csv (44 rows, 4 columns)
points	prior	prior_value	posterior
-8	framework prior 0.10	0.1	0.00031736
-8	benchmark prior	0.247942	0.000941072
-7	framework prior 0.10	0.1	0.000659798
-7	benchmark prior	0.247942	0.0019552
-6	framework prior 0.10	0.1	0.00137123
-6	benchmark prior	0.247942	0.00405773
-5	framework prior 0.10	0.1	0.00284758
-5	benchmark prior	0.247942	0.0084022
-4	framework prior 0.10	0.1	0.00590407
-4	benchmark prior	0.247942	0.0173173
-3	framework prior 0.10	0.1	0.0122011
-3	benchmark prior	0.247942	0.0353543
-2	framework prior 0.10	0.1	0.0250452
-2	benchmark prior	0.247942	0.070824
-1	framework prior 0.10	0.1	0.050716
-1	benchmark prior	0.247942	0.136832
0	framework prior 0.10	0.1	0.1
0	benchmark prior	0.247942	0.247942
1	framework prior 0.10	0.1	0.187706
1	benchmark prior	0.247942	0.40676
2	framework prior 0.10	0.1	0.324593
2	benchmark prior	0.247942	0.587797
3	framework prior 0.10	0.1	0.499875
3	benchmark prior	0.247942	0.747837
4	framework prior 0.10	0.1	0.675187
4	benchmark prior	0.247942	0.860488
5	framework prior 0.10	0.1	0.812141
5	benchmark prior	0.247942	0.92768
6	framework prior 0.10	0.1	0.89991
6	benchmark prior	0.247942	0.96387
7	framework prior 0.10	0.1	0.949236
7	benchmark prior	0.247942	0.982296
8	framework prior 0.10	0.1	0.97493
8	benchmark prior	0.247942	0.991408
9	framework prior 0.10	0.1	0.987787
9	benchmark prior	0.247942	0.99585
10	framework prior 0.10	0.1	0.99409
10	benchmark prior	0.247942	0.998
11	framework prior 0.10	0.1	0.99715
11	benchmark prior	0.247942	0.999038
12	framework prior 0.10	0.1	0.998627
12	benchmark prior	0.247942	0.999537
13	framework prior 0.10	0.1	0.99934
13	benchmark prior	0.247942	0.999777
plp_to_vus_points_v38.csv (10 rows, 3 columns)
pathogenic_points	n	fraction
0	1203	0.0341965
1	9188	0.261179
2	4718	0.134114
3	6648	0.188976
4	2711	0.077063
5	10694	0.303988
6	3	8.52781e-05
8	8	0.000227408
9	4	0.000113704
10	2	5.68521e-05
plp_to_vus_by_consequence_v38.csv (13 rows, 3 columns)
consequence_group	has_pvs1_family	n
Canonical splice site	FALSE	1434
Canonical splice site	TRUE	12
Frameshift or nonsense	FALSE	5184
Frameshift or nonsense	TRUE	3952
In-frame or protein-altering	FALSE	853
Intronic	FALSE	401
Missense	FALSE	18992
Other (flank, non-coding, unscored)	FALSE	2040
Splice region	FALSE	1427
Start or stop loss	FALSE	108
Start or stop loss	TRUE	524
Synonymous	FALSE	107
UTR	FALSE	145
plp_to_vus_gene_concentration_v38.csv (7 rows, 3 columns)
top_genes	share_of_plp_to_vus	genes_with_any
10	0.117087	2716
25	0.198499	2716
50	0.287586	2716
100	0.405384	2716
250	0.59797	2716
500	0.747008	2716
1000	0.886125	2716
signatures_offdiagonal_v38.csv (105 rows, 7 columns)
clinvar	fastvep	signature	n	fraction_of_cell	pathogenic_points	cell_total
P/LP	VUS	PM2_Supporting	7492	0.212968	1	35179
P/LP	VUS	PM1+PM2_Supporting+PM5	4673	0.132835	5	35179
P/LP	VUS	PM2_Supporting+PM5	2902	0.0824924	3	35179
P/LP	VUS	PM2_Supporting+PVS1_Strong	2856	0.0811848	5	35179
P/LP	VUS	PM2_Supporting+PP3	2562	0.0728275	2	35179
P/LP	VUS	PM2_Supporting+PP3_Moderate	1926	0.0547486	3	35179
P/LP	VUS	PM2_Supporting+PP3_Strong	1697	0.048239	5	35179
P/LP	VUS	(none)	931	0.0264647	0	35179
P/LP	VUS	PM2_Supporting+PM5+PP2	870	0.0247307	4	35179
P/LP	VUS	BP4+PM2_Supporting	855	0.0243043	1	35179
P/LP	VUS	PM2_Supporting+PVS1_Supporting	799	0.0227124	2	35179
P/LP	VUS	PM1+PM2_Supporting+PP3_Moderate	674	0.0191592	5	35179
P/LP	VUS	PP3	557	0.0158333	1	35179
P/LP	VUS	PM2_Supporting+PM4	530	0.0150658	3	35179
P/LP	VUS	PM2_Supporting+PP2+PP3_Moderate	483	0.0137298	4	35179
P/LP	VUS	PM1+PM5	461	0.0131044	4	35179
P/LP	VUS	PM2_Supporting+PVS1_Moderate	430	0.0122232	3	35179
P/LP	VUS	PM5	336	0.00955115	2	35179
P/LP	VUS	PP3_Moderate	272	0.00773189	2	35179
P/LP	VUS	PM2_Supporting+PP2	243	0.00690753	2	35179
P/LP	VUS	BP4	233	0.00662327	0	35179
P/LP	VUS	PM1+PM2_Supporting	211	0.0059979	3	35179
P/LP	VUS	PVS1_Strong	207	0.00588419	4	35179
P/LP	VUS	PM2_Supporting+PS1	205	0.00582734	5	35179
P/LP	VUS	PM1+PM2_Supporting+PM4	198	0.00562836	5	35179
B/LB	VUS	PM2_Supporting	24771	0.260118	1	95230
B/LB	VUS	BP4+PM2_Supporting	23520	0.246981	1	95230
B/LB	VUS	BP4	17098	0.179544	0	95230
B/LB	VUS	(none)	10148	0.106563	0	95230
B/LB	VUS	BP4_Moderate	4114	0.0432007	0	95230
B/LB	VUS	BS1	2974	0.0312297	0	95230
B/LB	VUS	BP4_Moderate+PM2_Supporting	1428	0.0149953	1	95230
B/LB	VUS	BP4_Moderate+PP2	1013	0.0106374	1	95230
B/LB	VUS	BS1+PP3	921	0.00967132	1	95230
B/LB	VUS	PP3	866	0.00909377	1	95230
B/LB	VUS	PM2_Supporting+PP3	859	0.00902027	2	95230
B/LB	VUS	BP7+PM2_Supporting	849	0.00891526	1	95230
B/LB	VUS	BP4_Moderate+PM2_Supporting+PP2	660	0.00693059	2	95230
B/LB	VUS	PP2	579	0.00608002	1	95230
B/LB	VUS	BP3+PM4	569	0.00597501	2	95230
B/LB	VUS	BP7	517	0.00542896	0	95230
B/LB	VUS	PM2_Supporting+PP2	482	0.00506143	2	95230
B/LB	VUS	BS2	460	0.00483041	0	95230
B/LB	VUS	BP4+PP2	412	0.00432637	1	95230
B/LB	VUS	BP4+PM2_Supporting+PP2	392	0.00411635	2	95230
B/LB	VUS	BP4_Strong	316	0.00331828	0	95230
B/LB	VUS	BS1+PP2	308	0.00323427	1	95230
B/LB	VUS	PM4	218	0.00228919	2	95230
B/LB	VUS	BS2+PP2	156	0.00163814	1	95230
B/LB	VUS	BS1+PP3_Moderate	151	0.00158563	2	95230
VUS	P/LP	PM2_Supporting+PP2+PP3_Strong	1198	0.331856	6	3610
VUS	P/LP	PM2_Supporting+PVS1	1134	0.314127	9	3610
VUS	P/LP	PM1+PM2_Supporting+PP2+PP3_Moderate	587	0.162604	6	3610
VUS	P/LP	PM1+PM2_Supporting+PM5+PP2	448	0.1241	6	3610
VUS	P/LP	PVS1	159	0.0440443	8	3610
VUS	P/LP	BP4+PM1+PM2_Supporting+PM5+PP2	15	0.00415512	6	3610
VUS	P/LP	PM2_Supporting+PS1_Supporting+PVS1	14	0.00387812	10	3610
VUS	P/LP	PM1+PM2_Supporting+PS1	10	0.00277008	7	3610
VUS	P/LP	PM1+PM2_Supporting+PM5+PS1	9	0.00249307	9	3610
VUS	P/LP	PM2_Supporting+PP2+PS1	7	0.00193906	6	3610
VUS	P/LP	PM1+PM2_Supporting+PP2+PS1	6	0.00166205	8	3610
VUS	P/LP	PM1+PM2_Supporting+PM5+PP2+PS1	6	0.00166205	10	3610
VUS	P/LP	PM2_Supporting+PM5+PS1	4	0.00110803	7	3610
VUS	P/LP	PM1+PM2_Supporting+PM5+PP3	3	0.000831025	6	3610
VUS	P/LP	PM2_Supporting+PM5+PP2+PS1	2	0.000554017	8	3610
VUS	P/LP	PM1+PM5+PS1	2	0.000554017	8	3610
VUS	P/LP	BP4+PM2_Supporting+PP2+PS1	1	0.000277008	6	3610
VUS	P/LP	PP2+PP3+PS1	1	0.000277008	6	3610
VUS	P/LP	PM2_Supporting+PM4+PVS1_Strong	1	0.000277008	7	3610
VUS	P/LP	BP4+PM1+PM2_Supporting+PM5+PP2+PP3	1	0.000277008	7	3610
VUS	P/LP	PS1_Supporting+PVS1	1	0.000277008	9	3610
VUS	P/LP	BP4+PM1+PM2_Supporting+PP2+PS1	1	0.000277008	8	3610
VUS	B/LB	BP1+BP4_Moderate+PM2_Supporting	2136	0.438334	1	4873
VUS	B/LB	BP1+BP4+PM2_Supporting	780	0.160066	1	4873
VUS	B/LB	BP1+BP4_Moderate	567	0.116355	0	4873
VUS	B/LB	BP4+BP7+PM2_Supporting	249	0.0510979	1	4873
VUS	B/LB	BP1+BP4	192	0.0394008	0	4873
VUS	B/LB	BP4+BS1	176	0.0361174	0	4873
VUS	B/LB	BP4+BP7	148	0.0303714	0	4873
VUS	B/LB	BP4+BS2	124	0.0254463	0	4873
VUS	B/LB	BP4_Very_Strong+PM2_Supporting	90	0.0184691	1	4873
VUS	B/LB	BP4_Moderate+BS1	80	0.016417	0	4873
VUS	B/LB	BP1+BP4_Strong+PM2_Supporting	77	0.0158014	1	4873
VUS	B/LB	BP4_Moderate+BS2	56	0.0114919	0	4873
VUS	B/LB	BP1+BP4_Moderate+PM2_Supporting+PP3	23	0.00471989	2	4873
VUS	B/LB	BP4_Moderate+BS2+PP2	23	0.00471989	1	4873
VUS	B/LB	BP4_Very_Strong	22	0.00451467	0	4873
VUS	B/LB	BP1+BP4_Strong	22	0.00451467	0	4873
VUS	B/LB	BP4+BP7+BS1	14	0.00287297	0	4873
VUS	B/LB	BP4+BS2+PP2	13	0.00266776	1	4873
VUS	B/LB	BP1+BP4+PM2_Supporting+PP3	7	0.00143649	2	4873
VUS	B/LB	BA1+BP4+BS2	6	0.00123127	0	4873
VUS	B/LB	BP4_Moderate+BS1+PP2	6	0.00123127	1	4873
VUS	B/LB	BP4_Very_Strong+PM2_Supporting+PP2	4	0.00082085	2	4873
VUS	B/LB	BA1+BP4	4	0.00082085	0	4873
VUS	B/LB	BP1+BP4_Moderate+BS2	4	0.00082085	0	4873
VUS	B/LB	BP4+BP7+BS2	4	0.00082085	0	4873
P/LP	B/LB	BP4+BP7+PM2_Supporting	13	0.481481	1	27
P/LP	B/LB	BP4+BP7	9	0.333333	0	27
P/LP	B/LB	BP4+BS1	3	0.111111	0	27
P/LP	B/LB	BP1+BP4+PM2_Supporting	1	0.037037	1	27
P/LP	B/LB	BP1+BP4_Moderate+PM2_Supporting	1	0.037037	1	27
B/LB	P/LP	PM2_Supporting+PVS1	11	0.458333	9	24
B/LB	P/LP	PVS1	10	0.416667	8	24
B/LB	P/LP	PM1+PM2_Supporting+PP2+PP3_Moderate	3	0.125	6	24

### Sheet: A7
Appendix Table A7
Gene-level concordance of v38 (gene_level_v38.csv, plp_recall_by_gene_v38.csv).
gene_level_v38.csv (10,232 rows, 10 columns)
gene	n	clinvar_plp	clinvar_blb	plp_called_plp	plp_called_vus	blb_called_blb	blb_called_vus	opposite	clingen_tags
TTN	8957	1246	4452	1234	12	2699	1752	0	AD+AR
ATM	8377	1743	2733	1607	136	996	1736	0	none
BRCA2	8101	3646	2978	3466	180	1040	1937	0	none
APC	7134	1080	2088	368	712	800	1288	0	AD
BRCA1	5626	2828	1976	2573	255	573	1402	1	AD+AR
NF1	5189	1690	1537	1437	253	647	890	0	AD
MSH6	4817	1102	1555	1035	67	650	905	0	AD+AR
TSC2	4324	362	2243	190	172	679	1563	1	AD
POLE	3965	8	1694	5	3	863	831	0	AD
RYR1	3750	222	1438	157	65	853	584	1	AD+AR
RYR2	3265	58	1482	29	29	915	567	0	AD
MSH2	2941	1057	1066	919	138	370	696	0	AD+AR
PALB2	2921	774	862	725	49	378	483	0	AD+AR
DICER1	2880	281	1060	257	24	434	626	0	AD
BRIP1	2852	433	945	422	11	337	608	0	AD+AR
MLH1	2766	1020	839	782	238	316	523	0	AD+AR
PMS2	2726	459	916	417	42	339	576	0	AD+AR
FBN1	2708	965	878	789	176	490	386	1	AD
ALK	2302	1	895	0	1	470	425	0	AD
SMARCA4	2281	56	1181	48	8	561	620	0	AD
CDH1	2266	276	989	247	29	359	630	0	AD
MSH3	2236	258	603	257	1	341	262	0	none
POLD1	2203	3	1069	0	3	531	538	0	AD
BARD1	2100	298	737	260	38	320	417	0	AD
MYH7	2083	194	791	135	59	394	397	0	AD
LDLR	2052	1064	449	548	516	271	178	0	SD
CFTR	2047	794	568	16	778	305	262	0	none
CHEK2	2009	435	508	420	15	186	322	0	AD
PTCH1	1970	131	955	123	8	455	499	1	AD
DMD	1952	646	745	602	44	387	355	0	XL
FANCA	1948	321	823	272	49	572	251	0	AR
DSP	1945	247	738	165	82	409	327	0	AD
RAD50	1937	183	538	0	183	270	268	0	none
AXIN2	1925	56	827	56	0	365	462	0	AD
PLEC	1908	19	464	12	7	386	78	0	AR
MYBPC3	1898	484	547	379	105	282	265	0	AD
BLM	1864	210	543	204	6	292	251	0	AR
USH2A	1862	761	421	598	163	325	93	0	AR
TSC1	1806	186	845	174	12	303	542	0	AD
LZTR1	1798	332	486	165	167	177	308	0	none
ALMS1	1796	244	730	241	3	550	179	0	AR
SCN5A	1793	185	692	145	40	369	323	0	AD
FLNC	1754	114	780	105	9	523	257	0	AD
MET	1751	4	808	0	4	355	453	0	AD
RET	1743	65	727	21	44	343	382	0	AD
MYH11	1664	5	782	5	0	419	363	0	AD
RUNX1	1615	210	520	133	77	216	303	1	AD
RECQL4	1604	55	580	52	3	423	156	0	AR
PKD1	1599	504	392	433	71	255	135	0	AD+AR
ZNF469	1549	20	957	0	20	811	145	0	none
SYNE1	1547	76	424	75	1	138	286	0	AR
NEB	1535	460	454	440	20	225	228	0	none
NBN	1529	223	435	222	1	241	194	0	AR
SDHA	1513	145	581	126	19	279	302	0	AD+AR
RTEL1	1452	71	694	33	37	293	401	1	SD
RB1	1419	269	484	223	46	216	268	0	AD
PTEN	1391	523	415	454	69	84	331	0	AD
CTNNA1	1304	72	602	72	0	214	388	0	AD
BAP1	1301	138	650	126	12	225	425	0	AD
FANCM	1297	45	375	45	0	285	90	0	AR
TP53	1296	452	544	254	198	187	357	0	AD
NOTCH1	1271	16	916	15	1	704	212	0	AD
PDGFRA	1271	0	553	0	0	252	301	0	AD
KCNH2	1253	245	482	167	78	280	202	0	AD
TERT	1250	32	691	18	14	450	241	0	SD
COL3A1	1198	198	490	155	43	309	180	0	AD
STK11	1195	110	607	93	17	263	344	0	AD
CDH23	1175	202	369	138	64	274	95	0	AR
ATP7B	1169	419	357	283	136	217	140	0	AR
PKHD1	1158	512	251	425	87	191	60	0	AR
FLCN	1152	180	495	158	22	252	243	0	AD
EGFR	1147	0	563	0	0	345	218	0	AD
MUTYH	1140	186	482	152	34	182	300	0	AR
MEN1	1137	249	470	56	193	52	417	0	none
MYH6	1130	1	435	1	0	270	165	0	none
ANK2	1130	8	552	8	0	399	153	0	AD
BMPR1A	1113	94	468	87	7	191	277	0	AD
KIT	1097	14	461	8	6	250	211	0	AD
GAA	1092	433	312	255	178	206	106	0	AR
COL5A1	1091	47	827	40	7	617	210	0	AD
APOB	1089	47	658	45	2	458	199	0	AD+SD
CACNA1A	1078	141	452	108	33	304	148	0	none
CACNA1S	1063	21	542	15	6	311	231	0	AD
ALPK3	1038	70	356	70	0	257	99	0	AD+AR
CASR	1032	91	469	52	39	225	242	0	AD+AR
DYNC1H1	1031	38	599	10	28	394	205	0	AD
CACNA1C	988	23	646	10	13	383	262	0	AD
FLNA	985	46	670	34	12	446	223	0	XL
SCN1A	983	446	228	371	75	143	85	0	AD
KMT2D	981	151	514	122	29	234	280	0	none
VPS13B	971	223	198	207	16	157	41	0	AR
FH	970	220	344	124	96	148	196	0	AD
AKAP9	964	0	417	0	0	312	105	0	none
HSPG2	964	16	364	14	2	303	61	0	AR
MYO7A	953	293	260	202	91	190	70	0	AD+AR
SYNE2	951	0	374	0	0	290	84	0	none
SMAD4	948	91	488	87	4	145	343	0	AD
PAH	941	700	56	246	453	44	12	1	AR
ATR	935	14	446	0	14	341	105	0	none
CEP290	925	367	150	337	30	99	50	0	none
KIF1B	925	0	410	0	0	238	172	0	none
LRP2	923	18	355	0	18	265	90	0	none
ABCA4	920	538	179	240	298	135	44	0	AR
DNAH5	913	270	452	249	21	343	109	0	AR
RAD51D	909	113	368	113	0	119	249	0	AD
CACNA1H	892	0	531	0	0	358	173	0	none
DYSF	892	367	230	281	86	170	60	0	AR
FBN2	890	14	537	4	10	355	182	0	AD
TNXB	887	24	424	0	24	327	97	0	none
PKP2	872	145	299	141	4	165	134	0	AD
MYLK	870	2	355	2	0	243	112	0	AD
MLH3	868	2	274	0	2	153	121	0	AR
KCNQ1	862	262	339	122	140	233	106	0	AD+AR
LAMA2	858	239	222	223	16	156	65	0	AR
POT1	850	55	293	51	4	162	131	0	AD
COL1A1	847	329	365	260	69	253	111	0	AD
POLG	825	142	237	6	136	131	106	0	AR
DSG2	800	31	279	24	7	179	100	0	AD
SZT2	800	28	258	22	6	173	85	0	none
RAD51C	798	168	351	157	11	127	224	0	AD
SCN10A	797	0	362	0	0	236	126	0	none
ADGRV1	794	108	337	102	6	254	83	0	AR
NF2	792	55	332	51	4	142	190	0	AD
SAMD9	783	8	290	0	8	215	75	0	AD
HCN4	764	6	325	1	5	209	116	0	AD
NTHL1	763	75	214	0	75	3	211	0	none
ANKRD26	762	7	236	0	7	203	33	0	AD
SLX4	757	29	224	27	2	197	27	0	none
CHD7	755	141	324	121	20	185	138	1	AD
COL1A2	754	204	314	166	38	226	88	0	AD+AR
LMNA	754	176	245	139	37	119	126	0	AD+SD
WFS1	744	94	273	15	79	188	85	0	AD+AR
ANKRD11	738	127	401	119	8	286	115	0	AD
FANCC	737	114	277	106	8	148	129	0	AR
SCN4A	731	64	206	6	58	139	67	0	AR
COL6A3	729	50	274	38	12	203	71	0	AD+AR
EYS	720	324	116	309	15	89	27	0	AR
CBL	717	15	302	5	10	198	104	0	AD
COL7A1	713	346	132	220	126	76	56	0	none
MRE11	713	72	227	0	72	139	88	0	none
LAMA4	711	0	289	0	0	206	80	0	none
SPG11	710	157	130	143	14	91	39	0	AR
DNAH11	709	113	481	99	14	303	178	0	AR
TRPM4	706	2	257	0	2	188	69	0	none
SDHB	703	146	231	88	58	85	146	0	AD+AR
GCK	701	469	88	125	344	64	24	0	AD
VHL	699	180	247	64	116	155	92	0	AR
FAT4	697	4	200	3	1	160	40	0	AR
SAMD9L	696	1	221	0	1	163	58	0	AD
IDUA	682	216	144	103	113	112	32	0	none
WT1	679	23	282	11	12	163	119	0	AD
COL12A1	672	20	221	18	2	150	71	0	none
SCN2A	667	134	232	106	28	154	78	0	AD
DSC2	665	20	245	20	0	166	79	0	AD
HOXB13	665	1	238	0	1	105	133	0	none
PIEZO1	661	22	386	11	11	316	69	1	none
LYST	655	52	169	51	1	131	38	0	AR
COL4A1	651	60	308	42	18	239	68	0	AD
PCNT	646	52	290	52	0	242	48	0	AR
LRP5	637	40	215	21	19	160	54	0	AR
COL4A4	637	227	230	142	85	178	52	0	none
KCNT1	636	26	398	0	26	277	121	0	AD
SUFU	636	21	285	21	0	123	162	0	AD
HNF1A	635	264	152	131	133	88	63	0	AD
COL4A3	635	269	220	148	121	171	49	0	SD
CDKN2A	633	85	188	41	44	83	105	0	AD
MYOM1	632	0	305	0	0	241	64	0	none
MYPN	626	7	282	7	0	212	69	0	AR
GLA	622	391	84	127	264	53	31	0	XL
CUBN	618	47	244	0	47	179	65	0	none
PRKDC	618	0	354	0	0	269	85	0	AR
SPTAN1	615	18	382	9	9	239	141	0	AD
MYO15A	610	161	225	119	41	175	49	1	AR
DST	606	12	204	5	6	146	58	1	AR
COL2A1	603	218	249	153	65	175	74	0	AD
PCSK9	595	5	268	0	5	175	93	0	AD
RELN	594	5	269	5	0	194	74	0	AR
DOCK8	591	23	304	22	1	245	58	0	AR
SOS1	591	37	270	9	28	152	118	0	AD
FRAS1	589	66	204	63	3	173	31	0	AR
MECP2	588	207	280	31	176	85	195	0	XL
PCDH15	585	129	193	108	21	135	58	0	AR
HMCN1	582	0	149	0	0	98	51	0	none
DYNC2H1	581	120	228	92	28	201	27	0	AR
ERCC2	571	92	313	68	24	176	137	0	AR
RBM20	568	9	265	1	8	162	101	0	AD
GATA2	568	54	216	34	20	123	93	0	AD
AGL	566	189	131	176	13	94	37	0	AR
ELP1	565	117	180	0	117	136	44	0	none
KIF1A	565	42	296	27	15	227	69	0	AD
CDC73	565	27	259	27	0	122	137	0	AD
LRRK2	565	4	285	0	4	225	59	0	AD
A2ML1	563	0	289	0	0	227	60	0	none
DEPDC5	562	66	180	64	2	138	42	0	none
AGRN	553	9	216	6	3	175	41	0	AR
KCNQ2	549	184	214	145	39	150	64	0	AD
RPGR	548	307	169	90	217	87	82	0	none
DCHS1	547	2	145	1	1	116	29	0	AR
COL5A2	546	4	362	3	1	262	97	0	AD
MED12	544	18	332	5	13	191	141	0	XL
COL6A2	543	69	212	42	27	158	54	0	AD+AR
NOTCH3	539	118	253	1	117	176	77	0	none
VCL	538	0	192	0	0	123	69	0	AD
CPLANE1	538	96	150	82	14	119	30	0	AR
ENG	537	234	221	175	59	146	75	0	AD
COL4A5	535	326	122	112	214	70	52	0	XL
VWF	530	129	175	52	76	142	32	1	AD
WNK1	529	8	195	0	8	132	63	0	AR
ARID1B	528	108	332	73	35	136	196	0	AD
NPHP4	528	41	124	41	0	93	30	0	AR
GALNT12	526	0	156	0	0	112	44	0	none
BUB1B	525	11	196	11	0	143	53	0	AR
CAPN3	525	237	87	149	88	68	19	0	AD+AR
PCLO	522	1	140	1	0	132	8	0	none
CDK4	520	2	273	0	2	100	173	0	AD
ITPR1	520	23	276	12	11	211	64	0	AD+AR
SCN8A	516	85	202	58	27	122	80	0	AD
SCN9A	516	30	148	0	30	75	72	0	none
CNTNAP2	515	21	195	21	0	139	56	0	AR
IFT140	512	76	159	63	13	115	44	0	AR
SACS	508	246	148	0	246	117	31	0	AR
ABCC8	505	162	148	94	68	101	47	0	AD+AR+SD
ACADVL	503	232	83	156	76	67	16	0	AR
RINT1	499	1	166	0	1	108	58	0	none
PHOX2B	499	18	224	6	12	119	105	0	AD
ABCC9	497	10	275	6	4	180	90	0	AD
RECQL	497	0	156	0	0	66	90	0	AR
MYO18B	492	18	165	18	0	135	30	0	AR
ACTN2	492	3	249	0	3	155	92	0	AD
PALLD	492	0	198	0	0	92	106	0	none
LTBP3	490	5	214	0	5	85	129	0	none
SRCAP	487	14	169	0	14	87	82	0	AD
LDB3	485	2	207	0	2	124	83	0	AR
SOS2	484	6	281	1	5	178	103	0	AD
CREBBP	479	71	257	43	28	172	85	0	AD
COL11A1	475	37	253	29	8	182	71	0	AD
SBF1	472	3	209	2	1	168	41	0	AR
PRKAG2	471	7	244	0	7	134	110	0	AD
KMT2A	471	65	197	59	6	130	67	0	AD
NRXN1	470	10	207	8	2	122	85	0	AD
ZFYVE26	469	57	154	0	57	123	30	0	none
NSD1	467	124	209	110	14	99	110	0	AD
FANCI	467	75	129	73	2	101	27	0	AR
TGFBR2	467	39	198	5	34	110	88	0	AD
ASXL1	466	19	291	7	12	170	120	0	AD
LOXHD1	465	117	144	109	8	111	33	0	AR
PRKAR1A	463	29	225	18	11	132	93	0	none
MBD4	463	46	125	45	1	89	36	0	AR
ASPM	462	103	128	103	0	103	25	0	AR
LAMA5	462	0	291	0	0	243	48	0	AR
ALPL	462	288	100	82	206	77	22	0	AD+AR
NPC1	459	187	145	85	102	114	31	0	none
DNAH1	458	16	182	16	0	146	35	0	AR
ITGA2B	455	222	68	132	90	50	18	0	AD+AR
JUP	454	1	196	0	1	121	75	0	none
DNAH9	453	20	191	20	0	165	26	0	AR
FLNB	453	17	242	12	5	173	69	0	AD
ABCC6	451	85	152	44	41	98	54	0	SD
CHD2	450	53	258	43	10	48	210	0	AD
TMEM127	449	43	151	28	15	79	72	0	AD
AIP	445	12	165	0	12	75	89	0	none
CDKN1B	445	29	153	29	0	60	93	0	AD
JAG1	445	71	237	64	7	157	80	0	none
KIF7	444	28	123	0	28	95	28	0	none
FANCD2	439	77	161	70	7	117	44	0	AR
RPGRIP1L	436	115	88	109	6	66	22	0	AR
PTPN11	436	102	162	84	18	98	64	0	AD
IFT172	435	32	127	28	4	76	51	0	none
MYH9	435	21	274	11	10	214	60	0	AD
PRDM16	435	2	219	2	0	185	34	0	AD
COL4A2	435	3	298	0	3	219	79	0	AD
WRN	432	109	104	104	5	90	14	0	AR
SMARCB1	429	24	231	9	15	99	132	0	none
TMEM43	429	1	182	0	1	111	71	0	none
CBS	429	108	211	49	59	73	135	3	AR
SKI	428	9	257	0	9	133	124	0	AD
VPS13A	428	104	185	0	104	153	32	0	none
OTOG	427	28	256	27	1	206	49	0	AR
LRBA	427	27	125	26	1	97	28	0	AR
PRX	427	23	139	4	19	121	18	0	none
TUBGCP6	424	16	146	16	0	123	23	0	AR
EHMT1	423	46	268	37	9	159	109	0	none
COL11A2	421	34	197	27	7	135	62	0	AD+AR
PLOD1	420	25	213	0	25	138	75	0	none
CACNA1D	419	3	167	0	3	106	61	0	AD+AR
PLCG2	416	1	240	0	1	180	60	0	none
NOTCH2	416	12	138	4	8	86	51	1	AD
BAG3	416	43	135	27	16	95	40	0	AD
SPEG	415	6	114	6	0	95	19	0	AR
GRIN2A	414	63	199	38	25	117	82	0	AD
MTOR	412	18	281	8	10	183	98	0	AD
KMT2B	412	23	249	17	6	143	106	0	AD
SLC12A3	412	197	122	0	196	94	27	1	none
MYH14	411	2	198	1	1	143	55	0	AD
SBF2	411	9	177	9	0	132	45	0	AR
RNF43	408	0	139	0	0	95	44	0	none
CLCN1	406	140	94	3	137	68	25	0	none
DES	406	38	129	17	21	85	44	0	AD
SMAD3	405	56	184	43	13	100	84	0	AD
INF2	404	13	272	0	13	189	83	0	AD
FREM2	403	17	137	0	17	97	39	0	none
ACD	401	0	169	0	0	102	67	0	AR
NEBL	400	0	200	0	0	148	52	0	none
RAI1	397	11	267	11	0	135	132	0	AD
COL6A1	396	68	234	40	28	180	54	0	AD+AR
RAF1	395	36	188	31	5	114	74	0	AD
GLDC	389	115	136	65	50	101	35	0	AR
SLC26A4	389	260	70	141	119	40	30	0	AR
JPH2	388	1	177	0	1	133	44	0	AD+AR
DNAH8	388	9	104	9	0	78	26	0	AR
CEBPA	388	5	167	0	5	81	86	0	AD
ABCA1	386	5	323	0	5	215	108	0	none
CC2D2A	384	100	82	76	24	60	22	0	AR
LAMA1	383	19	164	0	19	136	28	0	none
TNNT2	383	28	171	5	23	94	77	0	AD
FANCG	382	78	153	74	4	105	48	0	AR
MITF	381	26	126	17	9	73	53	0	AD
VCAN	380	4	109	4	0	89	20	0	AD
ADAMTS2	379	22	147	0	22	116	31	0	none
COL9A3	379	6	183	2	4	125	58	0	none
ANK1	379	97	128	94	3	104	24	0	AD
LAMC3	379	14	152	0	14	113	39	0	none
ACVRL1	376	190	121	159	31	72	49	0	AD
SDHD	375	75	114	41	34	43	71	0	AD
SPTB	375	87	115	82	5	95	20	0	none
CACNA1E	375	6	281	4	2	149	132	0	AD
EVC2	374	72	151	70	2	108	43	0	AD+AR
FKRP	374	79	125	2	77	94	31	0	AR
TRPV4	374	19	168	11	8	127	41	0	AD
SDHC	372	44	140	29	15	57	83	0	AD
LRP4	372	4	124	3	1	88	36	0	AR
C3	369	10	171	6	4	138	33	0	AD
DUOX2	369	74	81	0	74	67	14	0	none
FN1	368	4	193	1	3	141	52	0	AD
ATP1A2	368	37	174	19	18	119	55	0	AD+AR
PLEKHG5	367	12	163	2	10	96	67	0	none
BRAF	367	70	170	60	10	101	69	0	AD
UNC80	367	35	97	35	0	79	18	0	AR
EPG5	366	42	117	39	3	89	28	0	none
SH3TC2	366	48	151	35	13	80	71	0	AR
HNF4A	362	108	114	42	66	59	55	0	AD
CEP164	361	28	105	27	1	69	36	0	AR
COL18A1	361	18	168	18	0	138	30	0	AR
OTOF	361	67	193	49	18	147	46	0	AR
PKD2	361	116	53	108	8	40	13	0	AD
GRIN2B	360	62	213	33	29	134	79	0	AD
AHI1	360	77	106	67	10	73	33	0	AR
NIPBL	359	82	129	59	23	84	45	0	AD
IGHMBP2	359	56	143	36	20	115	28	0	none
SLC6A8	359	89	152	58	31	75	77	0	XL
ANO5	358	71	97	53	18	47	50	0	AD+AR
NPHS1	355	164	105	127	37	79	25	0	AR
SETX	354	30	182	23	7	137	45	0	AD
MAP2K2	353	13	193	1	12	131	62	0	AD
SCN3A	353	10	83	4	6	56	27	0	AD
SGSH	352	91	116	30	61	88	28	0	none
SCN11A	352	4	140	0	4	95	45	0	AD
FREM1	350	9	140	0	9	121	19	0	none
EP300	350	22	231	13	9	126	105	0	AD
MYH3	349	18	142	1	17	110	32	0	none
TRDN	349	16	144	14	2	100	44	0	AR
NBAS	348	56	131	0	56	99	32	0	none
MYH2	348	20	88	19	1	71	17	0	AD+AR
TPM1	347	13	163	4	9	74	89	0	AD
OBSCN	347	0	313	0	0	216	97	0	none
SMAD6	347	7	155	6	1	77	78	0	AD
TXNRD2	345	0	177	0	0	143	34	0	none
TGFBR1	344	22	125	15	7	71	54	0	AD
MFN2	343	62	121	49	13	86	35	0	AR+SD
FBN3	343	0	146	0	0	122	24	0	none
DOCK6	341	19	154	19	0	132	22	0	none
ANK3	341	1	125	1	0	107	18	0	AR
OBSL1	340	10	114	0	10	98	16	0	none
ABCD1	340	143	93	59	84	56	37	0	XL
ITGB3	340	150	74	81	69	57	17	0	AD+AR
DCTN1	340	5	139	2	3	93	46	0	AD
KMT2C	339	21	246	20	1	102	144	0	AD
RP1	338	82	41	7	75	32	9	0	AR+SD
ACAN	337	22	133	20	2	112	21	0	AD
EVC	337	75	168	0	75	129	39	0	none
EYA4	336	8	117	7	1	65	52	0	AD
AARS1	335	12	125	9	3	73	52	0	AD+AR
RYR3	335	0	126	0	0	94	32	0	none
KCNQ3	335	7	187	0	7	98	89	0	AD
TRRAP	335	4	172	1	3	120	52	0	AD
SMARCE1	334	15	160	13	2	84	76	0	AD
SPTA1	333	58	111	0	58	91	20	0	none
RASA1	332	45	161	0	45	100	61	0	none
CRB1	331	188	39	105	83	27	12	0	AR
CTNNA3	330	0	137	0	0	108	29	0	none
PYGM	330	116	67	82	34	54	13	0	AR
RTTN	329	13	150	12	1	124	26	0	AR
MBD5	329	13	152	13	0	66	86	0	AD
DDX41	327	40	123	37	3	85	38	0	AD
SRP72	327	0	110	0	0	56	54	0	none
PIK3CA	327	48	187	28	20	113	74	0	AD
PEX1	326	164	57	150	14	41	15	0	AR
DOCK7	326	9	115	9	0	96	19	0	none
HBB	326	160	97	71	89	43	54	0	AD+AR
FAT1	325	0	174	0	0	148	26	0	AR
OTOGL	324	28	167	27	1	132	35	0	AR
SPG7	324	79	105	2	77	88	17	0	none
SPRED1	323	33	131	15	18	69	62	0	AD
LAMB2	322	21	69	0	21	48	21	0	none
DNM2	321	20	162	7	13	91	71	0	none
HERC1	321	3	167	3	0	141	26	0	none
CFH	321	26	96	18	8	72	24	0	AR+SD
DOK7	320	45	144	10	35	116	27	0	AR
ATRX	320	26	164	10	16	74	87	0	XL
VPS13D	319	8	121	0	8	96	23	0	none
TTC21B	319	28	100	27	1	83	17	0	AR
TRIO	319	21	190	16	5	143	47	0	AD
CACNB2	318	0	170	0	0	110	60	0	none
ABCA3	317	43	163	16	27	143	20	0	AR
CCDC40	317	27	166	21	6	134	32	0	none
NPHP3	317	48	89	40	8	67	22	0	AR
TECTA	316	30	110	22	8	76	34	0	AD+AR
USH1C	315	70	125	63	7	94	30	0	AR
FASN	315	0	87	0	0	82	5	0	none
POMT1	315	68	115	52	16	88	24	0	AR
NPAT	314	0	110	0	0	84	26	0	none
CDKL5	314	132	115	76	56	53	62	0	XL
DNMT1	314	2	192	0	2	159	33	0	AD
GEN1	314	0	129	0	0	106	23	0	none
SI	314	34	89	0	34	55	34	0	none
BMPR2	313	63	140	50	13	66	74	0	AD
RP1L1	312	4	176	0	4	148	28	0	AD
WWOX	312	33	146	27	6	112	34	0	AR
CACNA1B	312	1	174	1	0	137	37	0	AR
DMXL2	311	2	127	0	2	86	41	0	none
PNKP	311	32	128	27	4	89	39	1	AR
KAT6A	310	24	230	17	7	89	141	0	AD
SMCHD1	310	17	97	15	2	88	9	0	AD
CDH2	310	3	145	0	3	95	50	0	none
HUWE1	309	12	185	1	11	124	57	0	XL
LTBP4	309	5	163	0	5	119	44	0	none
PCDH19	308	79	99	49	30	76	23	0	XL
PHEX	307	214	59	159	55	34	25	0	XL
CHD8	307	28	152	28	0	93	59	0	none
MPDZ	306	20	60	0	20	48	11	0	none
SPAST	306	174	58	4	170	29	29	0	none
RPE65	305	200	43	94	106	31	12	0	AD+AR
CTC1	305	37	81	26	11	69	11	0	AR
GATA4	304	4	144	2	2	94	50	0	AD
OPA1	301	78	95	58	20	68	27	0	AR+SD
KAT6B	299	23	154	11	12	76	78	0	AD
SYNGAP1	299	81	131	67	14	76	55	0	none
PEX6	298	102	52	88	14	43	9	0	none
KANSL1	298	17	186	17	0	105	80	0	AD
GALC	298	129	111	76	53	97	14	0	AR
SMARCA2	296	22	230	12	10	155	75	0	AD
FGFR3	295	32	144	4	28	91	52	0	AD+SD
ABCB11	295	130	108	2	128	81	27	0	none
IDS	294	205	55	74	131	26	28	0	XL
ITGA7	293	15	101	0	15	86	15	0	none
MAN2B1	293	131	62	111	20	47	15	0	AR
MAGEL2	292	11	84	0	11	43	41	0	AD
SPTBN2	291	8	142	2	6	108	33	0	AD
CYP27A1	291	92	82	69	23	61	21	0	AR
NLRP12	291	4	92	0	4	73	19	0	none
RANBP2	291	14	138	0	14	82	56	0	AD
NLRP3	290	19	117	9	10	90	26	0	none
TNNI3	290	21	118	0	21	66	52	0	AR
EGLN1	289	1	157	1	0	88	69	0	AD
TRIOBP	289	25	149	25	0	83	66	0	AR
MYO5B	288	13	123	0	13	81	42	0	none
TMPO	287	0	136	0	0	54	82	0	none
TBX1	287	4	150	0	4	110	40	0	none
POMT2	286	46	92	35	11	68	22	0	AR
MCM3AP	286	6	113	5	1	88	25	0	AR
ACTC1	285	6	165	2	4	79	86	0	AD
NALCN	284	34	119	11	23	84	35	0	none
CACNA2D1	283	0	178	0	0	113	65	0	none
LTBP2	283	9	90	8	1	74	16	0	AR
MECOM	283	3	115	0	3	69	46	0	AD
SLC2A1	282	78	105	55	23	71	34	0	AD
FIG4	282	37	99	35	2	62	37	0	AR
CHRNE	282	112	55	0	112	35	20	0	none
ELN	282	32	123	29	3	86	37	0	AD
CPS1	281	101	123	68	33	94	29	0	none
FLG	281	69	183	0	69	49	134	0	none
GLI2	281	7	132	5	2	88	44	0	none
HPS1	280	63	109	57	6	86	23	0	AR
FAT2	280	0	105	0	0	77	28	0	none
DIS3L2	279	13	95	13	0	71	24	0	AR
TBC1D24	279	34	111	18	16	82	29	0	AR
CAD	279	8	92	7	1	66	25	0	AR
WDR19	279	31	75	25	6	52	23	0	AR
ADAMTS17	278	3	132	0	3	100	32	0	none
UNC13D	278	49	61	39	10	51	10	0	AR
ERCC6L2	278	5	115	0	5	81	34	0	none
BBS2	278	102	65	88	14	52	13	0	AR
BRAT1	278	20	110	14	6	86	24	0	AR
CHRNA4	277	3	158	0	3	111	47	0	AD
KANK1	277	0	144	0	0	112	32	0	none
LRPPRC	277	67	123	64	3	94	29	0	AR
DHCR7	277	132	74	55	77	53	21	0	AR
SDHAF2	276	20	80	19	1	39	41	0	AD
FKTN	275	51	72	39	12	46	26	0	AR
MYOC	275	49	56	2	47	33	23	0	AD
SLC22A5	274	118	43	60	58	32	10	0	AR
GALNS	274	116	94	53	63	85	9	0	AR
PIEZO2	274	19	176	0	19	144	32	0	none
KIAA0586	274	30	77	0	30	65	12	0	none
PRKG1	273	1	172	0	1	108	64	0	AD
ATP13A2	273	16	114	14	2	89	25	0	AR
AP5Z1	272	16	100	16	0	83	17	0	none
LRSAM1	270	16	119	13	3	90	29	0	AD
TCIRG1	270	104	33	90	14	24	9	0	AR
PIGN	270	46	113	36	10	87	25	0	AR
TPP1	269	78	84	48	30	59	25	0	AR
GPR179	269	10	64	10	0	47	9	0	AR
KIAA1549	269	1	82	1	0	72	10	0	AR
ATP1A3	269	47	126	35	12	94	32	0	AD
CNGB1	268	54	62	46	8	56	6	0	AR
ABCG8	268	16	109	15	1	84	25	0	AR
NEXN	268	3	91	3	0	61	30	0	AD
CEP57	268	2	80	2	0	57	23	0	AR
ACADM	268	166	65	86	80	55	10	0	AR
CACNA1G	267	2	170	1	1	116	54	0	AD
HEXA	266	133	57	84	49	49	8	0	AR
AP3D1	266	0	127	0	0	113	14	0	none
IFIH1	266	7	90	0	7	61	29	0	AD
COL9A2	264	7	116	0	7	94	22	0	none
DIAPH1	264	9	84	9	0	41	43	0	none
BBS9	262	42	61	40	2	53	8	0	AR
SETBP1	261	20	137	13	7	61	76	0	AD
GAMT	260	93	68	50	43	42	26	0	AR
NTRK1	260	54	105	33	20	77	28	1	none
SLC12A6	260	44	117	2	42	82	35	0	none
IFT122	260	16	99	14	2	69	30	0	AR
ABRAXAS1	260	0	105	0	0	74	31	0	none
PTPN23	260	3	78	0	3	60	18	0	none
ERCC6	259	69	80	62	7	54	26	0	AR
MMUT	259	169	42	85	84	31	11	0	AR
XDH	258	11	111	0	11	87	23	0	none
WDR62	257	22	124	17	5	96	28	0	AR
FGFR1	257	43	97	29	14	68	29	0	AD
SLC4A1	255	54	76	36	18	63	13	0	none
TRAPPC9	255	13	130	11	2	102	27	0	AR
ZEB2	254	56	133	45	11	61	72	0	AD
KCNMA1	254	5	109	1	4	79	30	0	AD+AR
GCDH	253	160	61	52	108	49	12	0	AR
PNPLA6	253	18	122	12	6	105	17	0	AR
ARSA	253	150	44	57	93	34	10	0	AR
MED13L	253	27	160	21	6	76	84	0	AD
ATP7A	253	27	111	18	9	54	55	0	XL
PRSS1	252	6	102	1	5	75	27	0	AD
CASQ2	252	32	102	24	8	66	36	0	AD+AR
SMPD1	252	156	57	72	84	38	19	0	AR
PCCA	251	114	55	84	30	40	15	0	AR
MYL2	251	7	108	0	7	50	58	0	AD
ACSF3	251	90	110	83	7	89	21	0	AR
BBS1	251	86	44	69	17	35	9	0	AR
LAMB1	250	3	122	3	0	99	23	0	AR
OCA2	250	112	65	58	53	58	7	1	AR
ACTA2	250	17	120	9	8	72	48	0	AD
CSPP1	249	33	71	31	2	48	23	0	none
OFD1	249	22	107	20	2	62	45	0	XL
ADAMTS13	249	30	107	13	17	82	19	0	AR
POLR3A	249	47	109	34	12	85	24	1	AR
AHDC1	248	15	147	15	0	87	60	0	AD
CPA1	248	1	104	0	1	71	33	0	none
PLA2G6	248	73	81	33	40	70	11	0	AR
STXBP1	248	76	133	58	18	83	50	0	AD
TCF4	247	56	143	50	6	85	58	0	AD
FOXG1	246	94	115	46	48	29	86	0	AD
GPHN	245	80	70	38	42	55	15	0	AR
ALG13	245	1	142	0	1	21	121	0	XL
GNPTAB	245	119	58	96	23	45	13	0	AR
MYO3A	245	12	98	11	1	85	13	0	AR
MYLK2	245	0	126	0	0	95	31	0	none
GUCY2D	243	73	48	41	32	37	11	0	AD+AR
AIRE	243	73	82	53	20	65	17	0	AR
SETD5	242	37	99	30	7	52	47	0	AD
TRAPPC11	241	23	82	21	2	72	10	0	AR
CLN3	241	78	72	60	18	41	31	0	AR
CPT2	241	85	47	52	33	37	10	0	AR
ALDH7A1	240	66	84	39	27	54	30	0	AR
SPINK5	240	41	110	0	41	97	13	0	none
COL9A1	240	13	102	13	0	74	28	0	AR
GLB1	239	133	68	53	80	56	11	0	AR
INVS	239	33	46	33	0	30	16	0	AR
ARID1A	239	16	154	6	10	74	80	0	AD
NEXMIF	238	27	88	27	0	38	50	0	XL
GLI3	237	18	143	9	9	85	58	0	none
AKT1	236	1	181	0	1	135	46	0	none
AUTS2	236	17	135	16	1	81	54	0	AD
FGFR2	235	60	101	38	22	72	29	0	AD
TTC7A	235	24	101	20	4	80	21	0	AR
MEGF8	234	2	104	2	0	91	13	0	none
IQSEC2	233	27	117	18	9	49	68	0	XL
ADAMTSL4	232	22	58	0	22	49	9	0	none
BEST1	231	128	43	29	99	36	7	0	AD
TG	231	38	114	0	38	94	18	0	none
HIVEP2	231	5	158	4	1	63	95	0	none
ABCG5	231	19	79	17	2	69	10	0	none
F8	230	140	45	31	109	26	19	0	XL
TGFB3	230	19	87	0	19	52	35	0	none
GSN	230	3	103	0	3	69	34	0	none
TMEM67	230	61	58	34	27	45	13	0	AR
DHTKD1	229	17	72	17	0	61	11	0	AR
PMM2	228	122	55	63	59	37	18	0	none
DNAH17	228	2	203	2	0	194	9	0	none
HCFC1	227	1	174	0	1	117	57	0	XL
CHAT	227	41	75	24	17	59	15	0	none
LPL	227	50	138	0	50	102	36	0	none
KDM1A	227	2	125	0	2	89	36	0	AD
CEP250	227	13	60	13	0	42	13	0	AR
MKS1	227	60	40	54	6	32	8	0	AR
ROR2	226	6	78	0	6	64	14	0	none
TSPAN1	226	67	51	55	12	34	16	0	AR
RS1	226	118	63	40	78	22	41	0	XL
PTCH2	226	0	67	0	0	49	18	0	none
KDM6A	225	19	89	16	3	37	52	0	XL
SMARCAL1	225	49	74	39	10	60	14	0	AR
HERC2	225	1	68	1	0	43	25	0	none
SLC2A10	224	20	120	10	10	81	39	0	AR
SON	224	15	149	15	0	29	120	0	AD
XRCC2	224	1	67	0	1	48	19	0	none
PDE6B	224	50	61	33	17	56	5	0	AR
PDZD7	224	19	67	10	9	34	33	0	none
PIGG	223	25	80	0	25	68	12	0	none
CCDC88C	223	9	123	0	9	100	23	0	none
SNTA1	223	0	95	0	0	65	30	0	none
ELANE	222	24	104	2	22	80	24	0	AD
QARS1	222	11	83	9	2	49	34	0	AR
NLRP1	222	1	85	0	1	65	20	0	none
TJP2	221	14	93	0	14	78	15	0	none
GALT	221	156	29	4	152	21	8	0	none
TCOF1	221	30	102	22	8	67	35	0	AD
COL27A1	221	13	120	0	13	96	24	0	none
ATP2A1	220	26	55	0	26	45	10	0	none
F5	220	19	144	15	4	118	26	0	AD+AR
ALG1	220	36	94	21	15	57	37	0	AR
TRPM1	220	16	81	14	2	71	10	0	AR
SIK1	220	0	142	0	0	37	105	0	none
GNE	220	85	42	49	36	27	15	0	none
GJB2	220	130	41	5	125	27	14	0	AD+AR
NEFH	219	2	78	0	2	43	35	0	AD
BBS10	219	98	34	0	98	16	18	0	AR
KIF5A	219	16	98	12	4	71	27	0	AD
DYRK1A	219	53	124	40	13	56	68	0	AD
HNF1B	218	75	76	56	19	39	31	0	AD
TGFB2	218	29	81	23	6	39	42	0	AD
EPHB4	218	23	137	18	5	112	25	0	AD
MACF1	217	1	175	0	1	109	66	0	AD
PLCE1	217	11	86	11	0	72	14	0	AR
PIGO	217	15	77	12	3	57	20	0	AR
CP	217	36	90	31	5	67	23	0	AR
CLCNKB	216	30	136	0	30	86	50	0	none
MYH7B	216	0	57	0	0	37	19	0	none
SLC34A3	216	27	64	0	27	33	31	0	none
SCN1B	216	6	88	2	4	65	23	0	AD+AR
TH	216	59	63	28	28	58	5	3	AD+AR
MTR	216	18	138	15	3	94	44	0	AR
NAGLU	216	111	39	32	79	29	10	0	AR
ETFDH	215	126	45	62	64	37	8	0	none
LAMB3	215	68	76	0	68	62	14	0	none
DNMT3A	214	25	136	13	12	92	44	0	AD
NPRL3	214	21	83	17	4	55	28	0	none
SGCD	214	14	81	13	1	38	43	0	AR
SYNJ1	213	7	78	6	1	47	31	0	AR
TECPR2	213	24	108	0	24	85	23	0	none
ODAD2	212	15	108	14	1	76	32	0	AR
MARS1	212	0	80	0	0	52	28	0	none
NOD2	211	4	75	0	4	55	20	0	AD
ASTN2	210	13	45	0	13	39	6	0	none
UBE3A	210	45	72	27	18	43	29	0	AD
CDAN1	210	12	81	5	7	66	15	0	AR
EXT2	210	49	54	46	3	45	9	0	AD
NKX2-5	210	17	82	5	12	50	32	0	AD
TBCD	209	16	115	11	5	91	24	0	AR
ALDH18A1	209	17	66	14	3	53	13	0	SD
PCCB	208	96	47	50	46	33	14	0	AR
ERCC4	208	17	68	13	4	57	11	0	AR
CHRNA2	207	0	98	0	0	40	58	0	none
HPS5	207	19	80	19	0	58	22	0	AR
ARHGEF10	207	0	105	0	0	91	14	0	none
LPIN2	207	9	99	7	2	57	42	0	none
GFI1	206	1	96	0	1	56	40	0	none
RASA2	206	0	111	0	0	81	30	0	none
MDH2	206	1	120	0	1	89	31	0	none
TET2	205	1	123	1	0	89	34	0	AD
ACAD9	205	62	84	43	19	65	19	0	AR
RBP3	204	6	29	0	6	11	18	0	none
RMRP	204	107	21	0	107	10	11	0	none
DNA2	204	3	70	0	3	51	19	0	none
EXT1	203	97	39	81	16	25	14	0	AD
CFI	202	27	62	22	5	50	12	0	AD
CACNA2D4	202	0	73	0	0	60	13	0	AR
COL17A1	202	40	110	0	40	80	30	0	none
CYP11B1	202	64	80	0	64	39	41	0	none
SLC37A4	202	65	62	0	65	35	27	0	AR
RNF213	202	0	181	0	0	147	33	0	none
EMC1	202	16	37	14	2	30	7	0	AD+AR
CLCN7	202	18	111	4	14	98	13	0	AD+AR
ALS2	202	23	82	20	3	68	14	0	AR
MUC5B	202	0	191	0	0	186	5	0	none
MEGF10	202	3	74	2	1	57	17	0	AR
RARS2	202	112	52	87	25	37	15	0	AR
EPAS1	201	2	143	0	2	93	50	0	none
C2CD3	201	9	99	9	0	76	23	0	none
SELENON	201	47	63	31	16	45	18	0	AR
NIN	201	1	67	0	1	62	5	0	none
DSCAML1	201	0	43	0	0	35	8	0	none
APC2	201	0	58	0	0	45	13	0	AR
EFEMP2	201	6	107	2	4	73	34	0	none
PROM1	200	42	44	40	2	37	7	0	AD+AR
STXBP2	200	28	86	15	13	64	22	0	AR
CUL7	200	27	46	0	27	33	13	0	none
BBS12	200	68	33	0	68	28	5	0	AR
ABCC2	200	53	67	0	53	54	13	0	none
GRIN1	200	23	130	8	15	73	57	0	AD+AR
MC1R	200	1	118	0	1	36	82	0	none
PLCB1	200	2	109	2	0	91	18	0	AR
DCLRE1C	200	59	31	35	24	20	11	0	none
DOLK	200	1	78	0	1	9	69	0	AR
ADAR	199	13	67	10	3	48	19	0	AD+AR
ACE	199	19	90	15	4	77	13	0	AR
LAMA3	199	33	110	0	32	87	22	1	none
CNGB3	198	82	43	70	12	31	12	0	AR
CDK5RAP2	198	15	87	15	0	73	14	0	AR
COQ8A	198	32	93	0	32	70	23	0	none
VPS13C	197	9	145	0	9	123	22	0	none
INPP5E	197	21	78	6	15	63	15	0	AR
BICD2	196	7	110	0	7	65	45	0	none
TCF20	196	17	93	17	0	43	50	0	AD
ATP6V0A2	196	13	85	12	1	56	29	0	AR
SLC19A1	196	11	116	6	5	75	41	0	AR
TBX5	196	25	102	18	7	64	38	0	AD
LIFR	195	39	65	38	1	55	10	0	AR
ELAC2	195	14	98	13	1	84	14	0	AR
TBX20	195	5	71	5	0	43	28	0	AD
MYL3	195	3	70	0	3	38	32	0	AD
HSD17B4	195	60	60	44	16	49	11	0	AR
SLC12A1	194	38	66	27	11	48	18	0	none
HLCS	194	62	89	46	16	55	34	0	none
ACTG1	194	19	150	3	16	96	54	0	AD
AGXT	194	104	65	60	44	51	14	0	AR
CTNS	194	72	73	44	28	57	16	0	AR
TYR	194	141	12	51	90	12	0	0	AR
HADHA	194	66	73	57	9	53	20	0	AR
TCTN2	193	19	72	18	1	62	10	0	AR
NPHP1	193	34	54	29	3	44	10	2	AR
GBE1	193	80	56	57	23	40	16	0	AR
LMF1	192	9	142	0	9	117	25	0	none
ARSB	192	109	46	53	56	28	18	0	AR
TYK2	192	3	90	0	3	72	18	0	none
ETV6	191	9	94	4	5	60	34	0	AD
DAG1	191	0	37	0	0	27	9	0	AR
JAK3	191	39	87	26	13	72	15	0	none
BCKDHA	191	85	73	50	35	64	9	0	none
MAX	191	13	86	11	2	27	59	0	none
TRIP11	190	7	93	7	0	69	24	0	AR
FAH	190	81	65	52	29	48	17	0	AR
P3H1	190	43	49	0	43	41	7	0	none
ADGRA3	190	0	40	0	0	32	8	0	none
MCCC1	190	86	50	71	15	44	6	0	AR
MAP2K1	189	22	103	11	11	64	39	0	AD
ABCB4	189	44	66	33	11	51	15	0	none
WDR35	189	13	63	11	2	39	24	0	AR
SETD2	189	7	95	5	2	62	33	0	AD
NDRG1	189	9	100	0	9	74	24	0	none
ASS1	188	100	60	42	58	48	12	0	AR
TRPM6	188	7	87	0	7	72	15	0	none
PNPT1	188	13	94	8	5	51	43	0	AR
PRF1	188	70	31	12	58	28	3	0	AR
LAMP2	187	26	84	22	4	44	40	0	XL
KCND3	187	5	116	0	5	80	36	0	none
MMACHC	187	90	39	0	90	14	25	0	none
LOX	187	17	76	16	1	51	25	0	AD
GARS1	187	9	75	0	9	48	27	0	AD
GRN	187	33	59	31	2	49	10	0	AD+AR
CTRC	187	4	73	0	4	49	24	0	none
CDKN1C	187	14	61	0	14	32	29	0	none
IGF1R	186	11	86	11	0	76	10	0	none
DNAAF1	186	7	89	7	0	78	11	0	none
ODAD1	186	9	90	7	2	80	10	0	AR
ATRIP	186	1	72	0	1	57	13	0	none
ATP8B1	186	34	107	3	31	87	19	0	none
LPIN1	185	12	80	12	0	52	28	0	none
SGCA	185	76	35	50	26	22	13	0	AR
MTTP	185	36	68	0	36	60	8	0	none
ASAH1	185	28	101	12	16	85	16	0	AR
PIK3CD	185	12	92	7	5	62	30	0	AD+AR
GALK1	185	48	61	28	20	52	9	0	none
PSTPIP1	184	2	113	0	2	81	32	0	none
CARS2	184	2	88	1	1	75	13	0	AR
BSCL2	184	18	51	13	5	37	14	0	AD+AR
WHRN	184	7	71	7	0	54	15	0	AR
HK1	184	9	79	3	6	62	17	0	none
ZNF423	184	0	66	0	0	59	7	0	AR
KCNJ2	184	19	97	19	0	60	37	0	AD
SLC13A5	183	10	106	0	10	71	35	0	none
XPC	183	65	82	62	3	76	6	0	AR
ANKRD1	183	0	78	0	0	49	29	0	none
PRDM5	183	10	121	0	10	86	35	0	none
SLC7A7	183	55	59	21	34	37	22	0	none
TSPEAR	183	21	86	0	21	66	20	0	none
TNNI3K	183	1	54	0	1	39	15	0	AD
OTC	182	63	76	12	51	38	38	0	XL
FOXE3	182	4	71	0	4	50	21	0	AD+SD
ADA	182	82	40	46	36	29	9	0	AR
HRAS	182	24	92	4	20	65	27	0	AD
RPGRIP1	182	40	42	0	40	37	5	0	none
L1CAM	182	37	106	20	17	71	34	0	XL
G6PC3	181	13	95	5	8	67	28	0	AR
CENPF	181	8	111	0	8	101	10	0	none
CHRNB2	181	4	73	2	2	54	19	0	AD
ATP6V1B1	181	49	66	39	10	56	10	0	AR
BTD	181	111	31	13	98	29	2	0	none
JMJD1C	181	0	44	0	0	36	8	0	none
PRPH2	181	108	26	49	59	22	4	0	SD
KRIT1	180	96	45	0	96	32	13	0	none
DNAAF5	180	10	97	6	4	81	16	0	AR
MFSD8	180	51	55	42	9	34	21	0	AR
AP3B1	180	6	65	6	0	53	12	0	AR
NEDD4L	179	3	117	0	3	79	38	0	AD
RAG1	179	78	29	1	77	16	12	0	AR
GABBR2	179	3	118	0	3	80	38	0	AD
USP9X	179	7	85	5	2	63	22	0	XL
RUSC2	179	1	42	0	1	24	18	0	AR
DEAF1	179	18	65	0	18	49	16	0	none
TONSL	179	6	55	0	6	48	7	0	none
RIMS1	178	0	51	0	0	38	13	0	none
CLN5	178	55	54	27	28	43	11	0	AR
PFKM	178	36	89	1	35	65	24	0	none
GRIN2D	178	2	53	0	2	38	15	0	AD
MTRR	178	42	86	37	5	73	13	0	AR
CIITA	177	15	61	15	0	48	12	0	AR
GFM1	176	78	69	69	9	64	5	0	AR
TMC6	176	1	78	0	1	62	16	0	none
MCCC2	176	88	51	52	36	43	8	0	AR
IMPG2	176	33	23	32	1	15	8	0	AR
KCNJ5	175	1	89	1	0	68	21	0	AD
CSRP3	175	6	57	4	2	38	19	0	SD
FANCL	175	35	52	31	4	35	17	0	none
SHANK3	175	21	123	18	3	100	23	0	AD
DNM1	175	15	117	5	10	18	99	0	AD+AR
GNAS	174	53	80	33	20	40	40	0	none
MEFV	174	9	80	1	8	59	20	0	SD
SHOC2	174	3	88	2	1	39	49	0	AD
DNAI2	174	28	87	26	2	74	13	0	AR
HGSNAT	174	54	51	45	9	36	15	0	AR
ITGB2	174	19	64	0	19	53	10	0	none
PDLIM3	174	0	87	0	0	66	21	0	none
SLC6A1	174	35	104	18	17	79	25	0	none
CIT	173	2	121	2	0	101	20	0	none
CRB2	173	8	88	7	1	66	22	0	AR
SLMAP	173	0	85	0	0	44	41	0	none
CARD14	173	2	65	0	2	51	14	0	none
C5	173	5	74	0	5	57	17	0	none
CEP152	173	25	61	24	1	48	13	0	AR
RERE	173	14	86	4	10	49	37	0	AD
MCPH1	173	16	86	15	1	77	8	0	AR
CLPB	172	11	65	0	11	42	23	0	none
BBS4	172	53	38	49	3	28	10	1	AR
TTR	172	74	47	11	63	28	19	0	AD
DTNA	172	0	102	0	0	55	47	0	none
KATNIP	172	4	90	4	0	77	13	0	AR
CTDP1	171	1	100	0	1	84	16	0	none
PDE6A	170	34	31	25	9	25	6	0	AR
ITGB4	170	24	60	0	24	47	13	0	none
ATP6V0A4	170	26	72	0	26	59	13	0	none
POLR1A	170	0	59	0	0	55	4	0	none
MYO6	170	16	53	14	2	33	20	0	AD
HPS3	170	62	48	59	3	36	12	0	AR
FOXN1	170	32	44	26	6	30	14	0	SD
DLC1	170	0	72	0	0	67	5	0	none
ANKS6	169	4	73	3	1	59	14	0	AR
FHL1	169	15	69	0	15	20	49	0	none
MTHFR	169	71	63	38	33	55	8	0	AR
FANCE	169	29	38	27	2	28	10	0	AR
ASL	168	97	49	39	58	39	10	0	AR
COLQ	168	40	66	0	40	47	19	0	none
CCDC39	168	37	68	36	1	51	17	0	none
TTLL5	168	17	42	16	1	35	7	0	AR
MME	168	23	53	21	2	43	10	0	AR
SEPTIN9	167	1	114	0	1	101	13	0	AD
CPT1A	167	43	66	33	10	47	18	0	none
INSR	167	4	113	3	1	83	30	0	AR
FOCAD	167	0	68	0	0	54	14	0	none
BBS7	166	42	38	35	7	27	11	0	AR
PITPNM3	166	0	67	0	0	52	15	0	none
CAMTA1	166	13	84	12	1	66	18	0	AD
SDCCAG8	166	23	37	22	1	29	8	0	AR
TRMU	166	62	68	49	13	59	9	0	none
PHKB	166	20	60	19	1	39	20	1	AR
ADAMTS18	165	4	50	4	0	37	13	0	AR
KCNB1	165	36	90	23	13	51	39	0	AD
CLCN2	165	9	52	0	9	34	18	0	none
ABCD4	165	6	117	4	2	95	22	0	AR
RIN2	165	0	87	0	0	73	14	0	AR
GYS1	164	7	65	7	0	54	11	0	AR
MED25	164	1	78	0	1	52	26	0	none
ADA2	164	30	53	15	15	40	13	0	AR
TCF3	164	2	65	1	1	49	16	0	SD
SURF1	164	64	47	47	17	31	13	0	none
KIF1C	164	6	87	0	6	69	18	0	none
ASXL3	164	41	100	22	19	95	5	0	AD
HAX1	164	18	76	0	18	47	29	0	none
GLIS3	164	1	76	0	1	46	30	0	none
PCARE	164	36	62	36	0	54	8	0	AR
SH3BP2	163	6	79	1	5	43	36	0	none
MYO1E	163	2	83	0	2	61	22	0	none
KIDINS220	163	3	69	2	1	58	11	0	AD+AR
GATM	163	13	72	9	4	36	36	0	AR
LARGE1	162	2	84	1	1	64	20	0	AR
LRRK1	162	1	71	0	1	58	13	0	none
SLC25A22	162	4	89	3	1	64	25	0	AR
EIF2AK3	162	18	36	0	18	26	10	0	none
PIGQ	162	7	72	5	2	65	7	0	AR
ADGRG1	162	38	80	32	6	69	11	0	AR
MORC2	162	10	70	2	8	53	17	0	AD
NEK1	161	14	73	13	1	60	13	0	AD
STIM1	161	5	61	2	3	39	22	0	AD+AR
CASK	161	27	77	20	7	48	29	0	XL
SQSTM1	161	9	47	6	3	39	8	0	AD
ADCY10	161	3	91	0	3	77	14	0	none
MVK	161	41	56	15	26	44	12	0	AR
CDON	161	0	107	0	0	73	34	0	none
BIN1	160	2	88	0	2	70	18	0	AR
SGCG	160	47	51	35	12	35	15	0	AR
SLC25A13	160	80	36	67	13	29	7	0	AR
BCKDHB	160	100	31	61	39	24	7	0	AR
KMT2E	160	21	47	15	6	23	24	0	AD
GPD1L	160	0	92	0	0	71	21	0	none
VARS2	160	10	84	7	3	66	18	0	none
PC	159	23	73	2	21	19	54	0	none
IVD	159	73	56	37	36	42	14	0	AR
PEX5	159	14	38	12	2	30	8	0	AR
NEFL	159	15	46	8	7	28	18	0	AD+AR
ADNP	159	25	88	3	22	46	42	0	AD
CTSD	159	3	94	3	0	71	23	0	AR
ARX	159	26	65	9	17	41	24	0	XL
TGM1	159	110	33	2	108	24	9	0	none
MOCOS	159	10	69	9	1	58	11	0	AR
SMC1A	159	35	71	15	20	40	30	0	XL
PACS1	158	1	117	0	1	72	45	0	AD
DNAI1	158	43	66	37	6	44	22	0	AR
GAN	158	6	65	4	2	44	21	0	AR
LIPA	158	54	69	27	27	48	21	0	AR
MUSK	158	9	55	0	9	41	14	0	none
PACS2	158	1	113	0	1	79	34	0	AD
FGD4	158	8	87	8	0	62	25	0	AR
MERTK	158	31	36	26	5	31	5	0	AR
POR	158	23	56	16	7	47	9	0	AR
EMD	158	32	66	0	32	41	25	0	none
LDLRAP1	158	25	81	22	3	53	28	0	AR
SCARB2	157	9	78	9	0	67	11	0	AR
CSF2RB	157	0	55	0	0	49	6	0	AR
ADCY5	157	9	90	5	4	73	17	0	SD
AEBP1	157	10	79	0	10	57	22	0	none
CDHR1	157	22	43	20	2	37	6	0	AR
FAM161A	157	59	23	0	59	20	3	0	none
CR2	157	6	54	6	0	44	10	0	AR
ACAT1	157	93	35	53	40	30	5	0	AR
ADAMTS10	157	1	67	1	0	52	13	0	none
CACNA1F	156	29	44	26	3	30	11	0	XL
CLN6	156	37	55	19	18	38	17	0	AR
FOXP1	156	33	81	21	12	46	35	0	AD
HDAC4	156	2	128	1	1	96	32	0	none
VPS33B	156	20	69	17	3	53	16	0	AR
MLC1	156	52	77	33	19	49	28	0	AR
PPT1	156	54	56	25	29	42	14	0	none
ENPP1	156	19	54	9	10	43	11	0	AR
MPZ	155	80	28	26	54	17	11	0	AD
BPTF	155	6	65	6	0	30	35	0	AD
DOCK2	155	0	55	0	0	53	2	0	AR
PRRT2	155	38	48	35	3	32	15	0	none
LONP1	155	1	99	0	1	79	20	0	none
TYMP	155	51	52	34	17	40	12	0	AR
ILK	155	0	85	0	0	47	38	0	none
PRPF8	155	18	81	10	8	68	13	0	AD
DSG1	155	8	57	7	1	57	0	0	none
HEXB	155	73	46	52	21	37	9	0	AR
CDK13	155	19	67	5	14	34	33	0	AD
BMP1	154	6	82	0	6	71	11	0	none
SEMA3E	154	0	68	0	0	50	18	0	none
GJB1	154	86	23	5	81	18	5	0	XL
PEX10	154	50	28	44	6	21	7	0	AR
TGM6	154	0	89	0	0	48	41	0	none
SLC26A2	153	87	24	24	63	10	14	0	AR
ABCA12	153	37	83	0	37	66	17	0	none
ACO2	152	10	73	8	2	56	17	0	none
MRTFA	152	0	29	0	0	25	4	0	none
MANBA	152	30	62	28	2	54	8	0	AR
SAMD11	152	0	36	0	0	24	12	0	none
FOXC1	152	24	31	1	23	16	15	0	AD
NGLY1	152	30	49	24	6	32	17	0	AR
BGN	152	4	69	4	0	54	15	0	XL
AARS2	152	14	64	9	5	47	16	0	AR
LMX1B	151	24	81	14	10	37	44	0	AD
SLC19A3	151	28	62	21	7	43	19	0	AR
LARS2	151	16	88	6	10	64	24	0	AR
SLC6A19	151	10	72	5	5	63	9	0	AR
ARHGEF18	151	1	51	1	0	45	6	0	AR
SPTLC2	151	3	90	0	3	63	27	0	AD
COG5	150	10	54	9	1	50	4	0	AR
EYA1	150	30	69	26	4	54	15	0	AD
ALDH5A1	150	39	39	22	17	28	11	0	AR
CEP104	150	11	97	11	0	90	7	0	AR
WASHC5	149	6	85	0	6	68	17	0	AD
WDPCP	149	9	35	9	0	18	17	0	AR
PLEKHM2	149	0	45	0	0	29	16	0	AR
TBCK	149	43	38	43	0	29	9	0	AR
YARS1	149	4	58	0	4	45	13	0	AD
PSAP	148	19	65	10	9	57	8	0	AR
TMC1	148	32	52	21	11	35	17	0	AD+AR
PRICKLE1	148	1	63	0	1	48	15	0	none
UBA1	148	0	95	0	0	65	30	0	none
SALL1	148	16	69	16	0	36	33	0	AD
SKIC3	148	27	32	24	3	24	8	0	AR
USB1	147	3	57	0	3	40	17	0	none
NR2E3	147	57	28	33	24	18	10	0	AD+AR
IL17RA	147	0	40	0	0	31	9	0	none
HCN1	147	5	61	2	3	31	30	0	AD
ZNF335	147	2	78	0	2	64	14	0	none
BRWD3	147	6	83	5	1	44	39	0	XL
LIG4	147	27	33	0	27	26	7	0	AR
GABRB3	147	20	77	15	5	44	33	0	AD
CERKL	147	81	26	71	10	24	2	0	AR
CLCN4	147	8	66	1	7	45	21	0	XL
RAPSN	147	45	32	1	44	30	2	0	none
EEF1A2	146	11	104	2	9	81	23	0	AD
RHO	146	91	24	20	71	20	4	0	SD
HPS4	146	14	59	13	1	46	13	0	AR
NSUN2	146	12	92	12	0	81	11	0	AR
ARFGEF2	146	0	78	0	0	61	17	0	AR
ESPN	146	1	76	1	0	41	35	0	none
PTPRC	145	3	59	3	0	47	12	0	AR
AFG3L2	145	10	63	3	7	54	9	0	SD
REST	145	0	50	0	0	45	5	0	none
PEPD	145	21	52	11	10	38	14	0	AR
GUCY2C	145	0	50	0	0	41	9	0	none
FSCN2	145	0	34	0	0	25	9	0	none
COL13A1	145	8	77	0	8	56	21	0	none
SATB2	145	34	75	22	12	42	33	0	AD
NLRC4	144	3	44	1	2	31	13	0	none
GDAP1	144	28	51	11	17	36	14	0	SD
ROBO2	144	0	67	0	0	51	16	0	none
PKD1L1	144	6	94	0	6	76	18	0	none
GABRG2	143	26	60	14	12	48	12	0	AD
GRM6	143	9	48	7	2	37	11	0	AR
COMP	143	37	46	6	31	34	12	0	AD
CYP11B2	143	43	71	32	11	35	36	0	AR
MICAL1	143	0	14	0	0	8	6	0	none
MPL	143	63	26	47	16	21	5	0	AD+AR
DHX38	143	0	50	0	0	40	10	0	none
FANCF	142	16	34	0	16	34	0	0	AR
KCNA1	142	13	53	6	7	36	17	0	AD
THBD	142	2	37	0	2	27	10	0	AD
CARD11	142	3	82	0	3	62	20	0	AD+AR
MKKS	142	41	30	29	12	24	6	0	AR
TINF2	141	4	81	0	4	63	18	0	AD
DDX3X	141	69	46	39	30	28	18	0	XL
TOP2B	141	0	48	0	0	28	20	0	AD
CNGA3	141	72	24	14	58	22	2	0	AR
COL4A6	141	0	94	0	0	72	22	0	none
KBTBD13	141	1	56	0	1	33	23	0	AD
SLC9A6	141	10	76	8	2	43	33	0	none
SLC52A2	140	13	46	0	13	10	36	0	none
G6PD	139	84	29	2	82	18	8	0	XL
TMPRSS3	139	35	66	14	21	54	12	0	AR
P3H2	139	10	49	0	10	35	14	0	none
GPC3	139	10	70	8	2	33	37	0	XL
MAN1B1	139	9	78	7	2	67	11	0	AR
CNTN1	139	0	77	0	0	60	17	0	none
PDHA1	138	43	75	10	33	58	17	0	XL
PHGDH	138	32	38	25	7	32	6	0	AR
ERCC5	138	15	79	12	3	66	11	0	none
FCSK	138	1	29	0	1	24	5	0	none
MTO1	138	12	36	9	3	24	11	0	AR
DNAAF2	138	6	58	6	0	52	6	0	AR
EFTUD2	138	25	90	20	5	72	18	0	AD
DLL1	138	6	66	6	0	52	14	0	AD
NPHS2	138	66	43	0	66	34	9	0	none
WNK4	138	0	60	0	0	36	24	0	none
SKIC2	138	21	36	20	1	30	6	0	AR
POMGNT2	138	4	45	0	4	34	11	0	AR
KDM5C	137	21	70	15	6	51	19	0	XL
KIF11	137	33	70	30	3	48	22	0	AD
CNTNAP1	137	5	66	0	5	53	13	0	none
PHKA1	137	11	41	11	0	29	12	0	XL
PANK2	136	44	37	0	44	23	14	0	none
TSEN54	136	19	56	0	19	51	5	0	none
CPAP	136	23	50	0	23	38	12	0	none
SLC4A11	135	56	39	0	55	32	7	1	AR
GBA1	135	94	12	30	64	7	5	0	AD+AR
PLG	135	2	45	0	2	38	7	0	AR
AFG2A	135	24	34	18	6	25	9	0	AR
PRPF31	135	59	30	52	7	23	3	0	AD
APP	135	10	87	0	10	65	21	0	AD
POGZ	135	28	78	12	16	59	19	0	AD
ZSWIM6	135	2	67	1	1	38	29	0	AD
HNRNPU	135	18	86	16	2	43	43	0	AR
TP63	135	26	59	19	7	41	17	1	AD
PNPLA2	135	8	40	7	1	32	8	0	AR
SALL4	134	5	51	5	0	40	11	0	none
NFKB1	134	17	46	17	0	35	11	0	AD
PDHX	134	10	77	8	2	63	14	0	none
KCNV2	134	20	35	16	4	27	8	0	AR
MTMR2	134	9	61	8	1	37	24	0	AR
CRPPA	134	12	36	11	1	24	12	0	AR
TNPO3	134	1	44	1	0	31	13	0	AD
IQCB1	133	27	37	27	0	30	7	0	AR
ABHD12	133	5	60	2	3	48	12	0	none
AR	133	59	64	17	42	24	40	0	XL
CDH3	133	9	46	8	1	41	5	0	AR
RAB3GAP2	133	2	56	1	1	35	21	0	AR
STAT3	133	25	81	14	11	54	27	0	AD
SERPINC1	133	52	29	17	35	12	17	0	SD
SGCE	133	33	26	0	33	16	10	0	none
CAV3	133	4	61	1	3	42	19	0	AD
PHKA2	133	17	81	0	17	50	31	0	none
KCNH1	132	7	82	6	1	52	30	0	AD
KCNJ11	132	23	20	0	23	14	6	0	AD+AR
EGF	132	0	93	0	0	84	9	0	none
SNRNP200	132	7	50	2	5	42	8	0	AD
LCA5	132	48	12	34	14	9	3	0	AR
ANO3	132	4	83	0	4	61	22	0	none
NEK8	132	9	30	9	0	26	4	0	AD+AR
RIPOR2	131	0	64	0	0	50	14	0	AR
ACTA1	131	78	29	68	10	26	3	0	AD+AR
PDGFRB	131	6	83	1	5	53	30	0	none
KLHL40	131	8	37	4	4	30	7	0	AR
FERMT1	131	7	76	6	1	57	19	0	AR
NBEAL2	131	6	62	5	1	53	9	0	AR
CSF3R	131	7	45	0	7	38	7	0	none
TCAP	130	11	39	9	2	23	16	0	none
CHM	130	74	32	69	5	22	10	0	XL
SPAG1	130	10	59	9	1	45	14	0	AR
PRODH	130	3	83	3	0	32	50	1	AR
TWNK	130	20	32	5	15	24	8	0	AR
DSPP	130	5	91	2	3	62	29	0	AD
MOCS1	130	21	26	12	8	8	18	1	none
CHRNA1	130	8	45	0	8	35	10	0	none
SLC6A5	130	13	53	11	2	46	7	0	AR
DVL1	130	3	62	0	3	30	32	0	none
DBT	129	46	51	27	19	23	28	0	AR
ADSL	129	27	44	10	17	28	16	0	AR
TERF2IP	129	0	64	0	0	42	22	0	none
SUMF1	129	48	42	30	18	34	8	0	AR
OAT	129	56	30	29	27	24	6	0	AR
MAPT	129	13	92	0	13	73	19	0	none
CSF1R	129	13	70	3	10	43	27	0	none
TULP1	129	42	16	26	16	14	2	0	AR
DNM1L	128	13	61	7	6	52	9	0	AD
PNKD	128	2	55	0	2	39	16	0	none
ITGA3	128	4	85	3	1	69	15	0	AR
FYCO1	128	4	87	0	4	68	19	0	none
XYLT1	128	2	52	1	1	43	9	0	none
PARN	128	11	33	11	0	27	6	0	SD
MMAB	128	37	59	16	21	50	9	0	AR
AMT	128	52	25	29	23	18	7	0	AR
ATL1	128	20	52	12	8	42	10	0	AD
KARS1	127	6	63	0	6	46	17	0	none
POLR3B	127	15	55	11	4	46	9	0	AD+AR
CCDC88A	127	0	25	0	0	24	1	0	none
SLC17A5	127	55	37	42	13	32	5	0	AR
NHS	127	6	76	6	0	33	43	0	XL
CDT1	127	2	54	1	1	45	9	0	AR
FBLN5	127	1	57	0	1	44	13	0	AD
CPAMD8	127	5	101	5	0	92	9	0	AR
PTPRQ	127	7	109	7	0	91	18	0	AR
SLC52A3	127	6	60	4	2	48	12	0	AR
ASNS	126	44	32	29	15	21	11	0	AR
ALG6	126	48	46	38	10	35	11	0	AR
LCT	126	3	51	0	3	49	2	0	none
SGCB	126	58	24	41	17	13	11	0	AR
F9	126	80	30	9	71	20	10	0	XL
SEC23B	126	30	53	23	7	39	14	0	AR
HARS1	126	1	32	0	1	20	12	0	none
DHX37	126	2	40	0	2	30	10	0	none
DSE	125	1	58	0	1	40	18	0	AR
F11	125	79	36	38	41	28	8	0	SD
MAGI2	125	0	54	0	0	46	8	0	none
IL7R	125	23	55	17	6	49	6	0	AR
CACNA2D2	125	3	41	3	0	31	10	0	AR
SLC34A1	125	12	37	9	3	23	14	0	AR
TCN2	125	14	67	14	0	57	10	0	AR
RAB3GAP1	125	19	56	19	0	47	9	0	AR
FBXL4	124	32	12	20	12	10	2	0	AR
G6PC1	124	59	41	17	42	30	11	0	AR
MYLK3	124	0	18	0	0	14	4	0	AD
AIPL1	124	30	39	12	18	27	12	0	AR
IARS2	123	2	52	1	1	38	14	0	none
BUB1	123	0	45	0	0	37	8	0	none
PRKCSH	123	9	73	5	4	36	37	0	AR
EPM2A	123	23	38	13	10	27	11	0	AR
FMN1	123	0	91	0	0	81	10	0	none
TNC	123	0	101	0	0	74	27	0	none
DNAAF3	123	9	66	8	1	48	17	0	AR
WAS	123	36	50	20	16	32	17	0	XL
BCOR	122	9	65	9	0	34	31	0	XL
KCNE1	122	5	59	0	5	25	33	0	none
OTOA	122	14	62	14	0	40	22	0	AR
ALPK1	122	1	38	0	1	30	8	0	none
OPTN	122	18	51	18	0	40	10	0	AD+SD
ITGA6	122	4	66	0	4	55	11	0	none
PHIP	122	30	40	23	7	26	14	0	AD
RIT1	122	28	45	7	21	32	13	0	AD
MFRP	122	22	31	0	22	26	5	0	AD
WDR81	122	5	62	0	5	53	9	0	none
OCRL	122	26	53	17	9	31	22	0	XL
SLC24A1	122	7	25	7	0	23	2	0	AR
ARHGEF1	122	0	28	0	0	20	8	0	none
RNF31	121	0	28	0	0	21	7	0	AR
SUN1	121	0	37	0	0	29	8	0	none
C1S	121	3	40	0	3	31	9	0	none
GRHPR	121	53	44	0	53	31	13	0	none
ERCC3	121	19	50	19	0	40	10	0	AR
ACOX1	121	19	48	18	1	38	10	0	AD+AR
GATA5	121	0	45	0	0	35	10	0	none
AP4B1	121	18	38	18	0	28	10	0	AR
DBH	121	2	64	0	2	51	13	0	none
UMOD	120	18	45	0	18	37	8	0	AD
POLA1	120	2	48	0	2	21	27	0	XL
PAX6	120	64	41	39	25	27	14	0	AD
MYT1L	120	12	86	10	2	76	10	0	AD
CRTAP	120	18	43	0	18	32	11	0	none
CHRNB1	120	5	41	2	3	39	2	0	AD+AR
SLC12A5	120	4	46	0	4	33	13	0	none
CCDC78	120	0	55	0	0	35	20	0	none
PREPL	119	12	36	0	12	25	11	0	none
TTC8	119	16	15	15	1	10	5	0	AR
EPCAM	119	9	61	7	2	42	19	0	AD
RRAS	119	0	65	0	0	38	27	0	none
AP3B2	119	7	36	7	0	25	11	0	AR
COG7	119	4	52	3	1	37	15	0	AR
GFAP	119	17	55	0	17	42	13	0	none
PLXNA2	119	0	40	0	0	35	5	0	none
DIP2C	119	0	55	0	0	46	9	0	none
TOPORS	119	7	29	0	7	26	3	0	AD
AP4E1	119	3	46	3	0	40	6	0	AR
MCM4	118	1	21	0	1	17	4	0	AR
SMAD2	118	6	77	6	0	47	30	0	AD
MCOLN1	118	41	50	33	8	45	5	0	AR
FANCB	118	2	56	2	0	25	31	0	none
RHBDF2	117	1	52	0	1	35	17	0	none
KL	117	0	50	0	0	41	9	0	none
TNNC1	117	1	43	0	1	27	16	0	AD
KCNA5	117	0	15	0	0	11	4	0	none
HPS6	117	23	24	0	23	21	3	0	AR
ACTN4	117	1	72	1	0	63	9	0	none
DRC1	117	6	60	4	2	47	12	0	AR
SLC29A3	117	13	50	4	9	40	10	0	AR
CAMK2B	117	6	70	2	4	31	38	1	none
ESCO2	117	47	41	45	2	32	9	0	AR
PRKN	117	21	49	9	12	39	10	0	AR
TAF1	117	6	58	0	6	31	27	0	none
TELO2	116	5	57	3	2	48	9	0	AR
GNAO1	116	26	66	12	14	40	26	0	AD
PGM1	116	17	66	11	6	53	13	0	AR
HADHB	116	38	43	23	15	36	7	0	AR
KRAS	116	34	62	3	31	17	44	0	AD
SLC7A14	116	0	25	0	0	17	8	0	none
ITGAM	116	0	24	0	0	22	2	0	none
CTNNB1	116	32	42	32	0	34	8	0	AD
ARMC9	116	6	52	4	2	39	12	1	AR
OPLAH	116	5	55	0	5	40	15	0	none
CHRND	115	10	30	0	10	22	8	0	none
TUBA1A	115	80	30	62	18	25	5	0	AD
VCP	115	13	50	7	6	38	12	0	AD
DNAJB6	115	7	44	4	3	32	12	0	AD
TCTN3	115	17	40	14	3	36	4	0	AR
SLC3A1	115	32	27	12	20	25	2	0	AR
TMEM231	115	12	42	8	4	32	10	0	AR
DYNC2I1	115	2	52	2	0	44	8	0	AR
MTM1	115	61	25	40	21	14	11	0	XL
SEC24D	115	4	66	0	4	54	12	0	none
CYP1B1	115	65	24	17	48	21	2	0	AR
ARHGAP31	115	0	68	0	0	43	24	0	none
AIFM1	115	3	64	0	3	39	25	0	XL
BCS1L	114	56	31	36	20	21	10	0	AR
TEK	114	12	85	2	10	69	16	0	AD
FUS	114	13	73	5	8	63	10	0	AD
SIX5	114	0	48	0	0	31	17	0	none
ZMIZ1	114	7	54	6	1	37	17	0	AD
PEX7	114	41	30	33	8	22	8	0	AR
PLEKHG2	114	0	46	0	0	34	12	0	none
FCHO1	114	0	29	0	0	20	9	0	AR
TNFRSF11A	114	1	38	0	1	29	9	0	none
KANK2	114	0	55	0	0	43	12	0	none
ASPA	114	80	22	37	43	17	5	0	AR
EEF2	114	0	92	0	0	80	12	0	none
CD2AP	113	2	51	2	0	39	12	0	AD+AR
TRNT1	113	15	49	8	7	38	11	0	AR
PUS1	113	15	53	14	1	37	16	0	AR
PDE4D	113	2	85	0	2	50	35	0	none
IL17RC	113	0	39	0	0	31	8	0	none
B4GALT7	113	5	45	3	2	30	15	0	AR
IFT80	113	8	24	8	0	18	6	0	AR
RETREG1	113	5	42	5	0	33	9	0	AR
PHF3	113	66	7	0	66	6	1	0	none
B3GALNT2	113	13	32	12	1	20	6	0	AR
ABAT	113	4	62	2	2	50	12	0	AR
FASTKD2	113	9	44	9	0	33	11	0	none
ANXA11	112	2	59	0	2	52	7	0	AD
WDR11	112	2	81	0	2	72	9	0	none
WDR45	112	44	43	33	11	20	22	0	XL
CYP24A1	112	18	56	0	18	44	12	0	none
MYOT	112	5	27	0	5	16	10	0	none
IRF2BP2	112	0	27	0	0	20	7	0	none
GANAB	112	10	47	9	1	33	14	0	AD
CLN8	112	18	31	4	14	25	6	0	AR
DDHD1	112	2	54	2	0	43	11	0	AR
PXDN	112	2	83	2	0	75	8	0	AR
CNTN2	112	5	29	5	0	25	4	0	AR
ANKZF1	111	0	17	0	0	14	3	0	none
SIL1	111	9	32	6	3	24	8	0	AR
HR	111	1	62	0	1	54	8	0	none
TMEM237	111	11	39	9	2	23	16	0	none
LEMD3	111	6	29	0	6	20	9	0	none
LAMC2	111	24	66	0	24	56	10	0	none
CASZ1	111	0	73	0	0	61	12	0	none
ATP1A1	111	7	65	2	5	52	13	0	AD
NPR2	110	14	23	1	13	18	5	0	none
GP1BA	110	43	29	0	43	20	9	0	AD+AR
NRL	110	8	24	3	5	17	6	0	AD
NDUFAF5	110	43	45	36	7	38	7	0	AR
REEP1	110	17	61	0	17	33	28	0	none
NME8	110	0	57	0	0	47	10	0	none
MMAA	110	49	28	31	18	15	13	0	AR
AGBL5	110	0	16	0	0	12	4	0	AR
CYP7B1	110	25	21	16	9	16	5	0	AR
WRAP53	110	0	41	0	0	35	6	0	AD
ATP2B2	110	6	68	4	2	61	7	0	AD
EGR2	110	9	46	0	9	26	19	0	SD
KCNQ4	110	12	59	3	9	48	11	0	AD
MYBPC1	110	4	87	0	4	76	11	0	none
SLC26A3	110	23	34	0	23	28	6	0	none
CEP78	110	14	29	11	3	24	5	0	AR
SORL1	110	0	49	0	0	36	12	0	none
HOGA1	109	49	33	21	28	26	7	0	AR
NDUFV1	109	21	39	12	9	28	11	0	AR
GABRA1	109	12	54	8	4	36	18	0	AD
CRYAB	109	0	39	0	0	7	32	0	none
TK2	109	36	37	16	20	30	7	0	AR
LGI1	109	9	37	2	7	21	15	0	AD
CLTC	109	9	43	7	2	33	10	0	none
TNFAIP3	109	6	33	6	0	23	10	0	none
CASP10	108	0	33	0	0	29	4	0	none
IGSF10	108	0	51	0	0	39	12	0	none
COX10	108	3	57	1	2	43	14	0	AR
HYOU1	108	0	24	0	0	21	3	0	none
C6	108	11	31	0	11	24	7	0	none
GDF2	108	3	90	1	2	33	57	0	AD
TCTN1	108	15	45	0	15	35	10	0	none
RHOBTB2	108	7	65	3	4	31	34	0	none
TREX1	108	25	21	0	25	6	14	0	none
AFF4	108	4	35	3	1	22	13	0	none
SLC6A3	108	1	73	1	0	65	8	0	AR
PEX26	108	17	30	13	4	21	9	0	AR
FKBP10	108	22	40	0	22	28	12	0	none
APOA1	108	5	47	0	5	37	10	0	none
AMPD2	108	8	54	0	8	45	9	0	none
CRX	108	30	47	2	28	27	20	0	AD
SPTLC1	108	7	42	0	7	29	13	0	AD
VLDLR	108	7	63	7	0	52	11	0	AR
LMNB2	107	1	45	0	1	35	10	0	none
NUP205	107	0	86	0	0	77	8	0	none
TTBK2	107	1	48	1	0	43	5	0	none
ACADS	107	30	40	12	18	36	4	0	AR
FAN1	107	10	49	10	0	42	7	0	AR
KIAA0753	107	9	49	0	9	42	7	0	none
ALG12	107	12	39	8	4	35	4	0	none
CCBE1	107	2	64	0	2	28	36	0	none
MLYCD	106	9	48	7	2	40	8	0	AR
FLVCR1	106	16	40	9	7	20	20	0	AR
GATA6	106	4	33	2	2	25	8	0	AD
BLK	106	0	76	0	0	61	15	0	none
TFR2	106	55	25	44	11	18	7	0	AR
TAFAZZIN	106	23	46	14	9	23	22	0	XL
SAMHD1	106	34	28	24	10	20	8	0	none
ADAMTS9	106	0	80	0	0	68	12	0	none
GNPTG	106	36	18	34	2	16	2	0	none
COG1	106	2	34	2	0	31	3	0	AR
AMPD1	106	0	21	0	0	19	2	0	none
NDUFS1	106	14	43	8	6	27	16	0	AR
CAPN5	106	2	16	0	2	13	3	0	AD
ALDOB	106	47	31	38	9	18	13	0	AR
AMN	106	11	46	0	11	36	10	0	none
MYO1C	106	0	104	0	0	89	13	0	none
RAG2	106	52	12	1	51	6	6	0	AR
PAX2	105	20	43	11	9	36	7	0	none
FARS2	105	14	38	7	7	32	6	0	none
PDE6C	105	19	25	16	3	22	3	0	AR
RSPH4A	105	14	32	13	1	28	4	0	AR
ACTB	105	28	65	18	10	43	22	0	AD
PMP22	105	32	39	9	23	28	11	0	AD
ZNF341	105	2	30	2	0	23	7	0	AR
TNS2	105	0	34	0	0	32	2	0	none
UGT1A	105	30	19	0	30	17	2	0	none
ZNF687	105	0	20	0	0	19	1	0	none
DYNC2I2	105	9	25	7	2	21	4	0	AR
SERPING1	104	40	43	19	21	30	13	0	AD
TOR1AIP1	104	2	35	2	0	26	9	0	AR
NTRK2	104	2	47	0	2	33	14	0	none
GRM1	104	1	66	1	0	53	13	0	none
MOGS	104	5	26	2	3	22	4	0	AR
IMPG1	104	6	20	6	0	19	1	0	AD+AR
ALDH3A2	104	53	31	0	53	23	8	0	none
TRAF3IP1	104	2	34	2	0	29	5	0	AR
CLCN6	104	0	31	0	0	25	6	0	AD
IRF7	104	0	24	0	0	15	9	0	none
CELSR2	103	0	60	0	0	48	12	0	none
SYN1	103	12	32	3	9	7	25	0	none
CYP17A1	103	65	27	0	65	22	5	0	none
FMN2	103	2	78	0	2	64	14	0	none
LIMS2	103	0	33	0	0	30	3	0	none
HMBS	103	29	33	4	25	18	15	0	AR
CEP120	103	4	49	0	4	29	19	0	none
PLOD2	103	7	52	0	7	48	4	0	none
INPPL1	103	4	43	0	4	35	8	0	none
CYP4V2	103	23	30	13	10	30	0	0	AR
PINK1	103	11	46	7	4	45	1	0	AR
LIG1	103	0	41	0	0	36	5	0	AR
DLD	103	32	53	24	8	41	12	0	AR
TAOK2	103	0	21	0	0	19	2	0	none
DLL3	103	14	42	0	14	29	13	0	none
PIK3R1	102	10	49	9	1	41	8	0	AD
RBCK1	102	10	32	0	10	28	4	0	none
HMGCL	102	38	26	28	10	16	10	0	AR
LMOD3	102	6	33	5	1	25	8	0	AR
RFT1	102	4	37	1	3	26	11	0	AR
PRICKLE2	102	0	32	0	0	23	9	0	none
ACTN1	102	5	53	0	5	43	10	0	AD
EIF2B5	102	39	26	13	26	18	8	0	AR
LARS1	102	2	67	0	2	49	18	0	none
PLK4	102	3	26	0	3	24	2	0	none
COQ2	102	7	38	3	4	32	6	0	AR
DARS2	102	28	36	19	9	24	12	0	AR
DPYD	102	29	34	0	29	33	1	0	none
ALG8	101	20	37	18	2	33	4	0	AD
SAG	101	9	37	8	1	35	2	0	AR
DNAH6	101	0	93	0	0	85	8	0	AR
COL10A1	101	6	32	0	6	14	18	0	none
C7	101	8	21	0	8	19	2	0	none
LRP6	101	6	34	6	0	29	5	0	none
RPS20	101	0	70	0	0	53	17	0	none
DNMT3B	101	9	36	3	6	31	5	0	AR
IL12RB1	101	11	36	0	11	27	9	0	none
PIK3R2	101	3	56	0	3	44	12	0	AD
AP4M1	101	18	32	15	3	28	4	0	none
TRPC6	101	6	51	0	6	45	6	0	none
DIAPH3	101	0	50	0	0	38	12	0	none
LBR	100	5	41	1	4	28	13	0	AR
CC2D1A	100	8	56	8	0	48	8	0	AR
UNC45A	100	0	22	0	0	17	5	0	none
ROGDI	100	11	34	10	1	29	5	0	AR
TRIM37	100	25	33	25	0	30	3	0	none
GTPBP3	100	5	45	4	0	37	8	1	none
CNOT1	100	2	65	1	1	60	5	0	none
KCNC3	100	2	50	0	2	36	14	0	AD
WDR87	100	0	60	0	0	49	10	0	none
AGA	100	45	31	32	13	23	8	0	AR
SLC39A13	99	0	50	0	0	38	12	0	AR
HGD	99	48	28	20	28	18	10	0	AR
PSEN1	99	47	30	2	45	18	12	0	none
POLG2	99	3	28	0	3	17	11	0	none
GYS2	99	16	59	13	3	48	11	0	AR
CEP135	99	12	40	0	12	35	5	0	none
SCNN1B	99	8	39	0	8	31	8	0	none
CETP	99	2	67	0	2	57	10	0	none
ROBO1	99	9	42	0	9	31	11	0	none
DDC	99	27	40	9	18	33	7	0	AR
EZH2	99	7	63	2	5	51	12	0	AD
KCNA2	99	16	39	11	5	27	12	0	AD
TPO	99	28	50	0	28	44	6	0	none
KIF14	99	4	63	0	4	52	11	0	none
ANKH	99	3	73	0	3	48	25	0	none
BTK	99	52	30	31	21	19	11	0	XL
BCL11B	99	6	41	0	6	27	14	0	AD
GNS	98	18	31	17	1	24	7	0	AR
PAX5	98	1	69	0	1	54	15	0	AD+AR
EFHC1	98	0	33	0	0	27	6	0	none
RRM2B	98	12	51	0	12	28	23	0	none
VRK1	98	29	20	0	29	14	6	0	none
EPHA2	98	1	72	0	1	61	11	0	none
COG6	98	7	55	6	1	46	9	0	AR
KATNB1	98	1	72	0	1	51	21	0	none
TBK1	98	14	42	12	2	27	15	0	AD
HSPB1	98	21	35	1	20	28	7	0	AD
TRPS1	98	20	43	13	7	19	24	0	none
CNGA1	98	25	11	11	14	11	0	0	AR
ERCC8	98	41	34	30	11	23	11	0	AR
ANLN	98	1	43	0	1	35	8	0	none
CHST14	98	8	39	0	8	3	36	0	none
PKLR	98	41	17	15	26	15	2	0	AR
CIC	97	6	47	4	2	19	28	0	AD
SLC7A9	97	22	41	12	10	34	7	0	AR
IL6ST	97	2	24	1	1	19	5	0	none
GUSB	97	24	28	15	9	23	5	0	AR
NFKB2	97	4	28	0	4	12	16	0	AD
ARG1	97	44	21	24	20	15	6	0	AR
SCNN1G	97	1	43	1	0	38	5	0	AD
CYFIP2	97	3	51	2	1	34	17	0	AD
TMC8	97	2	42	0	2	39	3	0	none
GSDME	96	2	45	1	1	41	4	0	none
RAD21	96	7	56	6	1	36	20	0	AD
ILDR1	96	6	34	5	1	28	6	0	AR
GATA3	96	14	48	10	4	35	13	0	AD
PHYH	96	19	37	15	4	30	7	0	AR
ABL1	96	10	67	3	7	29	38	0	none
SARS2	96	0	47	0	0	39	8	0	AR
GPAA1	96	11	28	8	3	25	3	0	AR
MYOZ2	96	0	49	0	0	37	12	0	none
TFG	96	3	45	0	3	33	12	0	none
SLC9A3	96	2	41	0	2	37	4	0	none
TBL1XR1	96	12	48	7	5	34	13	0	AD
TRPV3	96	2	71	0	2	56	15	0	none
TBCE	96	9	55	7	2	39	16	0	AR
EIF2AK4	96	7	83	7	0	63	20	0	AR
ADSS1	95	8	22	0	8	19	3	0	none
TYRP1	95	18	24	0	18	17	7	0	none
B3GALT6	95	6	32	0	6	6	26	0	none
MCM2	95	0	57	0	0	46	11	0	none
PTH1R	95	1	36	0	1	28	8	0	none
MFAP5	95	0	48	0	0	32	16	0	AD
COG4	95	6	51	4	2	43	8	0	AD+AR
KCNJ10	95	5	31	1	4	22	9	0	AR
SLC5A1	95	8	36	0	8	21	15	0	none
SLC12A2	95	2	37	0	2	26	11	0	none
OPA3	95	6	56	3	3	46	10	0	none
FA2H	95	22	46	14	8	37	9	0	AR
GATAD1	95	0	46	0	0	30	16	0	none
SERAC1	95	15	40	14	1	32	8	0	AR
SP110	94	11	29	11	0	28	1	0	AR
SLC20A2	94	17	48	0	17	29	19	0	none
PYGL	94	15	52	11	4	40	12	0	AR
PEX12	94	38	15	20	18	11	4	0	AR
CTSA	94	28	36	0	28	25	11	0	none
DRP2	94	1	38	0	1	30	8	0	none
MYO5A	94	0	71	0	0	64	6	0	AR
ADAM17	94	1	48	0	1	37	11	0	none
TSFM	94	30	24	0	30	14	10	0	none
RIGI	94	0	25	0	0	20	5	0	none
CARD9	94	4	28	0	4	19	9	0	none
GCH1	93	23	22	10	13	18	4	0	SD
PDSS1	93	2	46	2	0	36	10	0	AR
VPS53	93	3	79	0	3	57	22	0	none
SEMA4A	93	0	17	0	0	15	2	0	none
KANK4	93	0	41	0	0	34	7	0	none
PAX3	93	32	32	15	17	26	6	0	AD
PLOD3	93	2	44	0	2	37	7	0	none
TNFRSF1A	93	10	45	0	10	31	13	0	AD
PI4KA	93	4	80	0	4	64	16	0	none
GPSM2	93	11	40	11	0	30	10	0	AR
GRIA3	92	4	40	2	2	27	13	0	XL
LRRC56	92	2	54	2	0	48	6	0	AR
PPP3CA	92	11	42	6	5	34	8	0	AD
PPP2R5D	92	13	34	8	5	24	10	0	AD
KCNQ5	92	4	47	1	3	21	26	0	none
TPRN	92	6	31	6	0	17	14	0	AR
POLR1C	92	18	30	0	18	25	5	0	none
ZNF408	92	2	20	0	2	14	6	0	none
SOD1	92	54	25	3	51	20	5	0	AD
DNAJC5	92	2	64	0	2	31	33	0	AD
COASY	92	7	29	0	7	22	7	0	none
PIGT	92	13	29	8	5	25	4	0	AR
CLRN1	92	35	22	16	19	17	5	0	AR
D2HGDH	92	3	47	2	1	39	8	0	AR
TENM3	92	0	71	0	0	56	14	0	none
SLC45A2	92	31	16	0	31	13	3	0	none
HECW2	92	9	57	4	5	35	22	0	AD+AR
LRP1	92	0	92	0	0	79	13	0	none
GOSR2	91	6	38	5	1	30	8	0	AR
SCN4B	91	0	53	0	0	36	17	0	none
SLC39A4	91	30	47	25	4	38	4	1	AR
CEP63	91	0	41	0	0	33	8	0	none
SH3PXD2B	91	1	40	0	1	32	8	0	AR
MAT2A	91	0	71	0	0	44	27	0	none
FHOD3	91	2	63	0	2	56	7	0	AD
KCNC1	91	4	45	1	3	30	15	0	AD
TBX3	91	1	47	1	0	41	6	0	AD
NRAP	91	0	81	0	0	64	17	0	AR
CSF2RA	91	3	80	3	0	77	3	0	AR
VDR	91	9	40	0	9	33	7	0	none
ARHGEF9	91	10	49	5	5	23	26	0	XL
CLCN5	91	20	31	14	6	17	13	0	XL
MTPAP	91	0	48	0	0	42	6	0	AR
EPS8	91	0	54	0	0	39	15	0	AR
VIPAS39	90	4	43	4	0	34	9	0	AR
CASQ1	90	0	34	0	0	24	10	0	none
POP1	90	2	41	0	2	34	6	0	none
DGKZ	90	0	25	0	0	21	4	0	none
BSND	90	17	42	10	7	38	4	0	AR
ASXL2	90	0	51	0	0	34	17	0	AD
USH1G	90	13	24	11	2	16	7	0	AR
SPATA7	90	17	16	15	2	14	2	0	AR
PURA	90	37	40	3	34	9	31	0	AD
FAM20C	90	1	51	0	1	47	4	0	AR
PTPRO	90	0	56	0	0	47	9	0	none
CFB	90	1	34	0	1	29	5	0	AD
APTX	90	11	55	0	11	30	25	0	none
PEX2	89	30	23	1	29	14	8	0	AR
ERBB4	89	0	59	0	0	47	12	0	none
SUCLA2	89	7	43	4	3	40	3	0	AR
CCT5	89	0	52	0	0	39	13	0	none
GSS	89	16	40	4	12	21	19	0	none
IFT74	89	5	28	4	1	22	6	0	AR
CENPE	89	0	62	0	0	60	2	0	none
GLRA1	89	14	29	0	14	17	12	0	none
TMPRSS6	89	7	51	5	2	41	10	0	none
ATP8A2	89	7	41	6	1	34	7	0	AR
SVIL	89	0	84	0	0	69	15	0	none
PROC	89	38	23	6	32	22	1	0	SD
DLAT	89	5	52	4	1	42	10	0	AR
SLC19A2	89	15	30	0	15	21	9	0	none
FBXO38	89	0	34	0	0	20	14	0	AD
HTT	89	0	72	0	0	64	8	0	AD
ATL3	89	0	30	0	0	22	8	0	AD
COPA	89	2	41	0	2	30	11	0	none
IL2RG	89	52	16	34	18	5	11	0	XL
MASP1	89	0	62	0	0	50	12	0	AR
GNPAT	88	11	39	9	2	33	6	0	none
SEC63	88	11	52	11	0	24	28	0	AD
FERMT3	88	1	41	1	0	27	14	0	AR
ETFB	88	9	46	7	2	42	4	0	AR
NAGS	88	27	29	24	3	22	7	0	AR
SLC5A7	88	1	33	1	0	24	9	0	AD
SMC3	88	7	64	1	6	53	11	0	AD
SLC25A15	88	35	27	22	13	12	15	0	AR
OPHN1	88	6	51	6	0	34	17	0	XL
MAK	88	27	11	24	3	10	1	0	AR
GFM2	88	1	41	1	0	30	11	0	AR
FGD1	87	11	43	6	5	29	14	0	XL
ZAP70	87	3	44	0	3	34	10	0	AR
PITRM1	87	1	52	0	1	48	4	0	none
GGCX	87	9	43	5	4	26	16	0	AD+AR
PLXNA1	87	0	51	0	0	43	8	0	none
SLC2A9	87	3	70	0	3	57	13	0	none
UBE3B	87	11	31	10	1	25	6	0	AR
MNX1	87	5	29	0	5	19	10	0	none
ANO10	87	25	43	23	2	30	13	0	AR
COCH	87	9	50	3	6	45	5	0	AD
FTCD	87	8	26	0	8	21	5	0	none
CEL	87	1	58	0	1	35	23	0	none
MYO1F	87	0	86	0	0	73	13	0	none
STRA6	87	5	61	0	5	52	9	0	none
BACH2	87	0	25	0	0	21	4	0	AD
CD46	87	13	29	12	1	20	9	0	SD
GABRB2	86	10	56	6	4	29	27	0	AD
TAP2	86	1	37	1	0	32	5	0	AR
MAT1A	86	13	39	1	12	31	8	0	AR
GATAD2B	86	20	20	19	1	18	2	0	AD
HTRA1	86	14	29	0	14	24	5	0	none
XYLT2	86	2	35	0	2	34	1	0	none
MMP2	86	2	53	0	2	46	7	0	none
NHLRC1	86	7	26	0	7	18	8	0	AR
GBA2	86	8	34	5	3	27	7	0	AR
AMACR	86	1	32	0	1	28	4	0	AR
CYBA	86	31	26	0	31	23	3	0	none
NRAS	86	13	39	0	13	25	14	0	AD
FRRS1L	86	10	19	6	4	10	9	0	AR
MYH8	86	1	58	0	1	39	19	0	none
AAAS	86	35	25	0	35	23	2	0	none
PEX14	86	0	32	0	0	30	2	0	AR
TPP2	86	0	21	0	0	18	3	0	AR
CEACAM16	86	0	44	0	0	33	8	0	AD+AR
KIF2A	85	4	60	0	4	43	17	0	none
DENND5A	85	2	24	0	2	18	6	0	none
CTR9	85	3	42	0	3	40	2	0	AD
GRIP1	85	3	28	3	0	23	5	0	AR
CUL3	85	12	46	10	2	40	6	0	AD
GALNT3	85	20	21	15	5	19	2	0	AR
PNPO	85	19	32	7	12	26	6	0	AR
SLC10A2	85	0	16	0	0	13	3	0	none
GP6	85	3	66	3	0	44	22	0	AR
MPI	85	39	26	30	9	20	6	0	AR
TNNT1	85	5	47	5	0	39	7	0	AR
PRKCD	85	0	47	0	0	40	7	0	AR
VAC14	85	1	51	0	1	47	4	0	none
CARMIL2	85	11	46	10	1	34	12	0	AR
PYROXD1	85	4	51	3	1	36	15	0	AR
PGAP1	85	8	33	0	8	26	7	0	none
SCNN1A	85	9	33	8	1	25	8	0	AD
PEX13	85	6	17	5	1	15	2	0	none
KDM6B	85	9	39	7	2	20	19	0	AD
PRDM13	85	1	9	0	1	5	4	0	none
SIPA1L3	85	0	58	0	0	48	10	0	none
ST3GAL3	85	2	40	2	0	27	13	0	AR
SIN3A	84	10	34	10	0	24	10	0	AD
CCDC141	84	0	47	0	0	39	8	0	none
BRD4	84	1	56	0	1	46	10	0	AD
TTPA	84	28	20	0	28	13	7	0	none
CHKB	84	3	42	0	3	33	9	0	none
RAD51	84	2	49	0	2	36	13	0	none
CHD4	84	14	41	7	7	34	7	0	none
AMER1	84	7	57	0	7	14	43	0	XL
PSEN2	84	2	54	0	2	44	10	0	none
CFHR5	84	0	34	0	0	19	15	0	none
NARS2	84	6	48	6	0	41	7	0	AR
KIF23	84	0	30	0	0	23	7	0	none
DCDC2	84	9	31	9	0	23	8	0	AR
ZNF407	84	0	37	0	0	37	0	0	none
SLC1A2	83	1	43	0	1	30	13	0	AD
ARHGEF15	83	0	26	0	0	20	6	0	none
MATR3	83	1	27	0	1	9	18	0	none
AGK	83	11	35	9	2	12	23	0	AR
TRAK1	83	0	44	0	0	41	3	0	none
NCF4	83	7	30	0	6	29	1	1	none
GRHL2	83	0	51	0	0	45	6	0	AD
TANGO2	83	14	31	0	14	29	2	0	none
AQP2	83	25	36	0	25	26	10	0	none
SCN3B	83	0	52	0	0	41	11	0	none
ORC1	83	6	32	0	6	30	2	0	none
KCTD7	83	7	35	3	4	26	9	0	AR
PKP1	83	0	70	0	0	53	16	0	none
IL12RB2	83	0	21	0	0	19	2	0	none
HMGCS2	83	16	32	8	8	21	11	0	AR
CYBB	82	36	26	0	36	18	8	0	none
GDF5	82	16	25	1	15	13	7	0	none
UBR1	82	6	51	2	4	41	10	0	AR
RIPK1	82	2	19	1	1	15	4	0	AR
SUCLG1	82	2	39	1	1	28	11	0	AR
STAT1	82	10	45	8	2	31	14	0	AD+AR
RCBTB1	82	3	44	3	0	37	7	0	AR
SLC2A2	82	12	39	0	12	33	6	0	none
PLD1	82	4	45	3	1	35	10	0	AR
SLC4A4	82	0	43	0	0	38	5	0	none
LRIT3	82	0	28	0	0	22	6	0	none
STRC	82	22	38	10	12	12	26	0	none
HNRNPDL	82	2	19	0	2	10	9	0	AD
GNA11	82	3	60	1	2	46	14	0	none
DPP6	82	0	78	0	0	64	14	0	none
CHRNG	82	27	33	7	20	24	9	0	none
RTN2	82	3	40	0	3	30	10	0	none
RFWD3	82	0	15	0	0	14	1	0	none
BBS5	82	20	24	13	7	21	3	0	AR
RFX5	82	7	18	6	1	15	3	0	AR
TFRC	82	0	43	0	0	41	2	0	AR
APOA5	82	3	39	0	3	31	8	0	none
SLC17A8	81	0	36	0	0	30	6	0	AD
RXYLT1	81	13	29	9	4	26	3	0	AR
C8B	81	6	25	0	6	19	6	0	none
NFAT5	81	0	12	0	0	11	1	0	none
BICC1	81	0	39	0	0	35	4	0	AD
ARHGEF28	81	0	71	0	0	58	12	0	none
ETFA	81	29	30	24	5	24	6	0	AR
CYP21A2	81	38	29	0	38	6	23	0	none
ATP5F1A	81	2	53	0	2	47	6	0	none
PROS1	81	23	14	12	11	12	2	0	SD
SCO2	81	16	18	0	16	15	3	0	none
DNAAF11	81	11	36	9	2	33	3	0	AR
EXTL3	81	1	20	0	1	15	5	0	AR
CCDC50	81	0	48	0	0	41	7	0	none
GJC2	81	15	13	1	14	10	3	0	AR
SEPSECS	81	27	27	0	27	19	8	0	none
ETHE1	81	32	29	20	12	23	6	0	AR
B3GLCT	81	5	53	4	1	34	19	0	AR
ABCA2	80	1	41	1	0	35	6	0	none
BDP1	80	0	75	0	0	64	11	0	none
SCP2	80	3	36	3	0	31	5	0	AR
FOXRED1	80	10	29	8	2	25	4	0	none
ALDH4A1	80	4	47	4	0	43	4	0	AR
IL10RA	80	4	36	2	2	32	4	0	AR
ASH1L	80	11	26	11	0	14	12	0	AD
NEUROD1	80	0	16	0	0	9	7	0	AD+AR
GLIS2	80	0	31	0	0	25	6	0	AR
RARS1	80	9	42	4	5	36	6	0	AR
CAPN1	80	15	37	0	15	30	7	0	none
KRT5	80	23	39	2	21	34	5	0	none
COX15	80	11	33	10	1	24	9	0	AR
DISP1	80	0	39	0	0	30	9	0	none
FBXO11	80	12	35	5	7	8	27	0	none
TSEN2	80	6	47	0	6	36	11	0	none
FUCA1	80	23	21	18	5	17	4	0	AR
SERPINF1	80	12	37	0	12	35	2	0	none
GFPT1	79	9	43	3	6	23	20	0	AR
LSS	79	3	62	0	3	55	7	0	none
DHDDS	79	16	11	5	11	9	2	0	AR
NSD2	79	4	47	3	1	24	23	0	AD
MED17	79	19	40	0	19	31	9	0	none
FOXP3	79	11	23	1	10	12	11	0	XL
NCF2	79	20	30	0	20	24	6	0	none
TLR3	79	0	22	0	0	22	0	0	none
OSBPL2	79	1	62	1	0	52	10	0	AD
DNAAF4	79	14	36	13	1	32	4	0	AR
CELSR1	79	0	45	0	0	40	5	0	none
PYCR1	79	15	31	8	7	22	9	0	AR
FLT4	79	8	60	2	6	54	6	0	AD
CDC14A	79	6	54	4	2	42	12	0	AR
TNFRSF6B	79	0	12	0	0	10	2	0	none
GDF1	79	6	21	0	6	18	3	0	none
EDA	78	58	14	1	57	8	5	0	none
TDP1	78	2	46	0	2	38	8	0	none
SULF1	78	0	24	0	0	19	5	0	none
TUBB3	78	19	41	2	17	31	10	0	AD
SPART	78	8	24	8	0	12	12	0	AR
CYP27B1	78	25	17	0	25	13	4	0	none
TUBB4A	78	18	49	8	10	37	12	0	AD
TNFRSF13B	78	10	23	10	0	15	8	0	AR
CHD3	78	21	25	10	11	8	17	0	AD
RNASEH2B	78	20	16	13	7	13	3	0	AR
CCM2	78	23	41	17	6	32	9	0	AD
FBLN1	78	0	54	0	0	46	8	0	none
DNAJC6	77	1	45	1	0	28	17	0	none
DNASE1L3	77	5	25	5	0	18	7	0	AR
NR3C2	77	5	40	5	0	32	8	0	AD
SERPINA1	77	26	33	0	26	23	10	0	none
IMPDH1	77	3	23	0	3	14	9	0	AD
NBEA	77	4	44	3	1	33	11	0	AD
DDR2	77	2	33	0	2	25	8	0	AD+AR
TUB	77	1	18	0	1	13	5	0	none
QDPR	77	16	35	6	10	33	2	0	AR
IARS1	77	4	23	0	4	16	7	0	none
LZTS1	77	0	18	0	0	12	6	0	none
SLC22A12	77	8	31	0	8	21	10	0	none
LITAF	77	3	49	0	3	39	10	0	AD
MRAS	77	4	44	0	4	28	16	0	AD
PIGV	77	4	29	0	4	22	7	0	AR
ENO3	77	0	36	0	0	23	13	0	AD
JAK1	77	0	30	0	0	25	5	0	AD
CLCNKA	77	0	73	0	0	37	36	0	none
TUBA8	77	0	29	0	0	24	5	0	none
SLC25A46	77	3	25	2	1	16	9	0	AR
CNNM2	77	2	37	2	0	28	9	0	SD
CYP2U1	77	12	24	8	4	19	5	0	AR
AVPR2	77	26	38	0	26	12	26	0	none
DTHD1	77	0	14	0	0	11	3	0	none
ANKLE2	77	1	60	0	1	52	8	0	none
POC1B	77	10	14	8	2	13	1	0	AR
TBXAS1	76	2	32	2	0	22	9	0	AR
RMND1	76	12	27	9	3	15	12	0	AR
PIGA	76	7	34	0	7	19	15	0	XL
FKBP14	76	3	31	0	3	19	12	0	none
ZNF292	76	15	33	1	14	21	12	0	AD
CNNM4	76	5	15	4	1	11	4	0	AR
PPA2	76	4	46	0	4	37	9	0	AR
PEX16	76	4	27	1	3	21	6	0	AR
PRKCG	76	9	43	3	6	36	7	0	none
ZFPM2	76	2	40	2	0	30	10	0	none
CANT1	76	15	33	7	8	22	11	0	AR
EPRS1	76	2	28	0	2	23	5	0	none
VPS45	76	2	33	0	2	26	7	0	none
GUF1	76	0	19	0	0	14	5	0	none
TUBGCP4	76	6	35	0	6	30	5	0	none
IKBKB	76	2	33	1	1	24	9	0	AD+AR
WDFY3	76	9	32	7	2	26	6	0	AD
MMP9	76	0	27	0	0	24	3	0	none
GHR	76	12	24	0	12	14	10	0	none
STIL	76	0	37	0	0	34	3	0	AR
MIB1	76	0	51	0	0	40	11	0	none
KLHL3	76	5	24	1	4	15	9	0	none
CEP83	76	4	26	0	4	23	3	0	none
DKC1	75	4	41	0	4	26	15	0	XL
SUCO	75	0	8	0	0	7	1	0	none
SCN2B	75	0	40	0	0	28	12	0	none
ARL13B	75	12	16	9	3	12	4	0	AR
RUNX2	75	20	19	8	12	9	10	0	none
DNHD1	75	4	56	0	4	45	11	0	none
BMPR1B	75	2	41	0	2	20	21	0	none
WDR4	75	2	35	0	2	31	4	0	none
PTS	75	53	16	16	37	13	3	0	AR
TAP1	75	3	32	2	1	25	7	0	AR
ZNF513	75	0	4	0	0	4	0	0	none
DHX32	75	0	11	0	0	10	1	0	none
FRMD7	75	13	22	0	13	15	7	0	none
INTS1	75	2	29	0	2	19	10	0	none
MEF2C	75	22	39	18	4	25	14	0	AD
P2RX2	74	1	48	0	1	22	26	0	AD
CEP41	74	3	35	3	0	26	9	0	AR
SLC1A3	74	0	40	0	0	33	7	0	AD
TICAM1	74	0	18	0	0	14	4	0	none
LRRC8A	74	0	26	0	0	24	2	0	none
MPV17	74	49	7	36	13	5	2	0	AR
RGS9	74	2	15	2	0	13	2	0	AR
TTC19	74	5	45	4	1	37	8	0	none
DNAJB2	74	3	40	3	0	27	13	0	AR
DDHD2	74	9	20	0	9	13	7	0	none
SPTBN4	74	0	44	0	0	38	6	0	AR
IFT43	74	2	33	0	2	21	12	0	none
RBBP8	74	2	34	0	2	28	6	0	none
MT-ND1	74	10	44	0	10	0	44	0	MT
NDUFA9	74	0	38	0	0	29	9	0	AR
ESRRB	74	3	36	2	1	26	10	0	AR
ECHS1	74	22	37	4	18	31	6	0	AR
B4GALNT1	74	8	34	6	2	26	8	0	AR
CIZ1	74	0	38	0	0	35	3	0	none
PRPF6	74	0	39	0	0	30	9	0	none
MAST1	74	3	34	0	3	20	14	0	none
KIZ	74	13	24	12	1	11	13	0	AR
PAPSS2	74	7	32	0	7	21	11	0	none
KIF20A	73	0	1	0	0	0	1	0	none
HEPACAM	73	4	31	1	3	28	3	0	AD+AR
NAA15	73	19	25	19	0	22	3	0	AD
WDR72	73	4	23	4	0	19	4	0	AR
B3GAT3	73	9	18	0	9	13	5	0	none
RNASEH2A	73	8	20	4	4	16	4	0	AR
ENTPD5	73	4	37	3	1	33	4	0	AR
TOP3A	73	4	36	0	4	31	5	0	none
CTSF	73	3	40	3	0	28	12	0	AR
SLC38A8	73	17	37	14	3	27	10	0	AR
ITGA2	73	0	68	0	0	58	10	0	none
SHH	73	13	26	4	9	15	11	0	none
MOCS2	73	19	27	10	9	12	15	0	AR
ARSL	73	5	52	2	3	37	15	0	XL
STAT5B	73	3	23	3	0	16	7	0	AD+AR
ALAS2	73	7	44	0	7	27	17	0	none
ACAD8	73	6	46	2	4	43	3	0	AR
RIPK4	73	0	55	0	0	46	9	0	none
STAR	73	40	18	0	40	12	5	0	none
EARS2	73	9	31	4	5	25	6	0	AR
TRIM2	73	0	28	0	0	20	8	0	none
WNT10A	73	33	13	11	22	6	7	0	SD
GABRD	73	1	30	0	1	24	6	0	AD
MAG	73	1	32	1	0	24	8	0	AR
KLHL41	73	3	26	3	0	18	8	0	AR
ERBB2	73	0	30	0	0	20	10	0	none
STAT2	72	1	26	0	1	18	8	0	none
NYNRIN	72	0	4	0	0	3	1	0	none
MAPKBP1	72	1	40	1	0	35	5	0	AR
WDR73	72	10	28	0	10	25	3	0	none
LMBRD1	72	9	26	9	0	22	4	0	AR
MCM5	72	0	19	0	0	16	3	0	none
ALX4	72	3	49	3	0	32	17	0	AR
LIPC	72	0	42	0	0	34	8	0	none
SOX10	72	16	29	6	10	21	8	0	AD
SLC16A2	72	16	31	11	5	14	17	0	XL
SCO1	72	5	27	4	1	25	1	0	AR
IHH	72	4	23	0	4	14	9	0	none
JAK2	72	1	35	0	1	29	6	0	none
COQ8B	72	9	44	4	5	37	7	0	AR
COQ9	72	6	29	5	1	25	4	0	none
KCNJ8	72	0	38	0	0	23	15	0	none
TIMM50	72	1	27	0	1	24	3	0	AR
DRC4	71	2	43	0	2	37	6	0	none
SEMA3A	71	0	47	0	0	38	9	0	none
DGUOK	71	21	23	5	16	13	10	0	AR
FGFRL1	71	0	21	0	0	19	2	0	none
PGK1	71	1	26	0	1	17	9	0	none
DDX11	71	11	43	10	1	14	29	0	AR
GPR143	71	22	18	11	11	10	8	0	XL
RPL5	71	12	31	12	0	21	10	0	AD
PAFAH1B1	71	33	26	28	5	19	7	0	none
KCNH5	71	2	21	0	2	18	3	0	AD
GMPPB	71	18	22	8	10	17	5	0	none
POMK	71	6	27	0	6	22	5	0	none
LIAS	71	8	29	8	0	24	5	0	none
ERMARD	71	0	43	0	0	31	12	0	none
MICU1	71	12	34	11	1	29	5	0	AR
CHMP1A	71	1	59	0	1	38	21	0	none
MBTPS1	71	1	24	1	0	19	5	0	AR
XPA	71	37	25	26	11	20	5	0	AR
IGLL1	71	0	37	0	0	19	18	0	AR
RSPH1	71	5	32	5	0	27	5	0	AR
SETD1A	71	7	25	6	1	9	16	0	none
DNAJC21	71	8	21	8	0	17	4	0	none
IL21R	70	0	25	0	0	21	4	0	AR
COQ4	70	9	34	6	3	29	4	0	AR
AGPAT2	70	12	30	11	1	24	6	0	AR
BLNK	70	1	38	1	0	29	9	0	AR
PRR12	70	7	51	4	2	42	9	1	none
ZCCHC8	70	0	17	0	0	15	2	0	AD
TNK2	70	0	27	0	0	24	3	0	none
ACADSB	70	15	42	9	6	24	18	0	AD
LCAT	70	11	37	0	11	26	11	0	none
GDF6	70	0	30	0	0	19	11	0	none
DNAH10	70	0	57	0	0	48	9	0	AR
FLAD1	70	5	24	4	1	14	10	0	AR
ALDOA	69	1	35	0	1	14	21	0	none
ALG9	69	6	40	5	1	24	16	0	AD
ATIC	69	0	45	0	0	38	7	0	none
PLCB4	69	3	60	2	1	48	12	0	AD+AR
TMEM70	69	9	32	5	4	27	5	0	AR
NR2F1	69	14	38	9	5	15	23	0	AD
DNAJC13	69	0	63	0	0	54	9	0	none
ITK	69	1	23	1	0	20	3	0	AR
SCLT1	69	3	19	0	3	17	2	0	none
SETD1B	69	11	17	4	7	8	9	0	AD
SYNE4	69	15	31	1	14	19	12	0	AR
TAB2	69	11	11	11	0	9	2	0	none
NUP107	69	3	52	0	3	45	7	0	none
DLG4	69	53	10	44	9	8	2	0	AD
MMADHC	69	23	29	18	5	25	4	0	AR
ODAD3	69	6	24	6	0	16	3	0	AR
GORAB	69	7	20	6	1	16	4	0	AR
FBXO7	69	12	34	0	12	27	7	0	none
CDC45	69	2	47	1	1	41	6	0	AR
NDUFS7	69	3	54	2	1	43	11	0	AR
TSHR	69	24	33	0	24	30	3	0	none
CALR3	69	0	36	0	0	26	10	0	none
SLC25A4	69	4	26	2	2	19	7	0	AR
RNF14	69	7	20	0	7	17	3	0	none
SOX9	68	16	29	3	13	15	14	0	AD
KRT83	68	1	53	0	1	40	13	0	none
CTSC	68	17	26	0	17	22	3	0	none
DCAF17	68	7	34	6	1	32	2	0	AR
HBA2	68	47	11	19	28	6	5	0	AR
CHSY1	68	0	33	0	0	28	5	0	none
CYB5R3	68	12	31	5	7	23	8	0	AR
ADAM9	68	1	22	1	0	20	2	0	AR
LAMC1	68	0	65	0	0	63	2	0	none
MTFMT	68	10	31	5	5	24	7	0	AR
RSPH3	68	6	24	3	3	21	3	0	AR
SLC25A20	68	31	17	23	8	11	6	0	AR
ATAD3A	68	3	30	0	3	13	17	0	none
ROM1	68	0	10	0	0	6	4	0	none
DDOST	68	1	40	0	1	35	5	0	AR
C9	68	11	22	0	11	17	5	0	none
SLCO5A1	68	0	28	0	0	22	6	0	none
C8A	68	4	31	0	4	23	8	0	none
POGLUT1	68	5	25	4	1	23	2	0	AR
F2	68	7	41	1	6	34	7	0	AD+AR
PODXL	67	0	42	0	0	38	4	0	none
PEX19	67	3	23	2	1	19	4	0	AR
CREB3L1	67	0	33	0	0	25	8	0	none
COL14A1	67	0	66	0	0	57	9	0	none
TNNT3	67	3	42	0	3	37	5	0	none
STX1B	67	3	33	3	0	25	8	0	AD
TENM4	67	0	32	0	0	24	8	0	none
NUS1	67	7	13	6	1	9	4	0	AD
SLC35A2	67	5	36	2	3	18	17	0	XL
DMP1	67	4	25	0	4	22	3	0	none
IBA57	67	10	25	5	5	24	1	0	AR
ADGRE2	67	0	15	0	0	12	3	0	none
KPNA7	67	0	12	0	0	9	3	0	none
RAB27A	67	13	26	9	4	7	19	0	AR
NUP133	67	1	24	0	1	18	6	0	AR
PPP1CB	67	7	52	0	7	32	20	0	AD
CSGALNACT1	67	0	26	0	0	22	4	0	AR
HSD3B2	67	34	23	0	34	15	8	0	none
GLE1	67	33	22	0	33	16	6	0	none
LHX3	67	7	35	0	7	27	8	0	none
HADH	66	7	33	6	1	28	5	0	AR
MYSM1	66	3	21	2	1	19	2	0	AR
MAP1B	66	8	30	8	0	26	4	0	AD
FZD4	66	11	24	1	10	12	12	0	AD
ZBTB24	66	6	15	4	2	9	6	0	AR
MID1	66	7	42	5	2	26	16	0	XL
PIK3C2A	66	1	17	0	1	16	1	0	none
INTU	66	0	24	0	0	22	2	0	AR
XIAP	66	10	37	0	10	20	17	0	none
ANO6	66	1	39	1	0	31	8	0	AR
RPS6KA3	66	19	30	15	4	20	10	0	XL
ALG2	66	1	22	0	1	17	5	0	AR
IL2RA	66	1	32	1	0	22	10	0	AR
ANOS1	65	10	35	9	1	26	9	0	XL
PPP2R1A	65	11	35	2	9	26	9	0	AD
H6PD	65	1	36	0	1	29	7	0	none
CTSK	65	42	8	27	15	5	3	0	AR
MATN3	65	2	22	0	2	17	5	0	none
FAS	65	18	32	7	11	26	6	0	none
MED13	65	5	33	3	2	27	6	0	AD
MAP3K1	65	1	52	0	1	44	8	0	none
NDUFA10	65	1	54	0	1	41	13	0	AR
PNPLA8	65	6	20	0	6	14	6	0	none
TARS2	65	1	45	0	1	35	10	0	AR
FRMPD4	65	0	29	0	0	12	17	0	XL
GJB6	65	3	29	0	3	17	12	0	AD
ITGA8	65	2	41	0	2	38	3	0	none
PLAA	65	1	9	0	1	5	4	0	none
ATP6V1A	65	5	19	0	5	17	2	0	none
UNC45B	65	2	51	0	2	41	10	0	none
MT-ATP6	65	14	29	0	14	0	29	0	MT
PIKFYVE	65	1	57	0	1	43	14	0	none
PLP1	64	33	13	10	23	9	4	0	XL
PRKAR1B	64	1	33	0	1	29	4	0	none
GJA1	64	11	14	0	11	11	3	0	none
GIGYF2	64	2	29	0	2	23	6	0	none
SPEF2	64	0	62	0	0	60	2	0	AR
CPT1C	64	0	20	0	0	9	11	0	none
RLBP1	64	16	15	9	7	13	2	0	AR
IL2RB	64	1	26	1	0	22	4	0	AR
ATF6	64	6	23	4	2	20	3	0	AR
ZNF142	64	11	18	0	11	17	1	0	none
IFNGR1	64	4	22	0	4	19	3	0	none
ZFYVE27	64	0	43	0	0	31	12	0	none
CYP4F22	64	13	36	0	13	30	6	0	none
TMPRSS15	64	8	12	0	8	9	3	0	none
STAG2	64	3	27	0	3	12	15	0	none
CPOX	64	5	36	3	2	31	5	0	SD
KCNJ1	64	24	14	0	24	9	5	0	AR
MLPH	64	1	49	0	1	42	7	0	none
DYM	64	11	20	0	11	15	5	0	none
MMP13	64	6	25	0	6	21	4	0	none
KNL1	63	0	47	0	0	44	3	0	none
ARPC1B	63	5	20	2	3	7	13	0	AR
WAC	63	19	31	19	0	29	2	0	AD
CTNND2	63	0	61	0	0	38	22	0	none
GLRB	63	2	30	0	2	21	9	0	none
EFEMP1	63	2	31	1	1	26	5	0	AD
PDE8B	63	0	40	0	0	26	13	0	none
IRF2BPL	63	16	34	0	16	16	18	0	AD
SLC16A1	63	3	23	0	3	10	13	0	none
LMBR1	63	2	49	0	2	31	18	0	none
GJB3	63	0	30	0	0	25	5	0	AD
HMX1	63	0	15	0	0	13	2	0	AR
MYO9A	63	0	47	0	0	39	8	0	none
CABP4	63	9	22	0	9	15	7	0	none
FGA	63	18	17	5	13	17	0	0	SD
EDNRB	63	7	20	7	0	14	5	0	AR
KLF11	63	0	31	0	0	24	7	0	none
GYG1	63	9	26	6	3	22	4	0	AR
SFTPB	63	3	37	3	0	27	10	0	AR
KRT74	63	0	49	0	0	34	15	0	none
CNTN4	63	0	62	0	0	51	11	0	none
SPINK1	63	3	26	0	3	22	4	0	none
CACNB4	63	0	36	0	0	15	21	0	none
ACVR2B	63	1	44	0	1	20	24	0	none
MMP14	63	0	28	0	0	25	3	0	none
PIK3AP1	63	0	17	0	0	14	3	0	none
ZIC2	62	4	25	2	2	20	5	0	none
NDUFAF6	62	7	34	5	2	26	8	0	AR
NCSTN	62	0	17	0	0	14	3	0	none
REN	62	5	19	3	2	17	2	0	AD+AR
VAPB	62	1	36	0	1	30	6	0	AD
TNFRSF4	62	0	16	0	0	15	1	0	none
IL17RD	62	0	32	0	0	29	3	0	none
ALOX12B	62	26	25	0	26	22	3	0	none
SLIT2	62	0	27	0	0	24	3	0	none
DCX	62	34	16	14	20	12	4	0	XL
UPF3B	62	4	36	4	0	23	13	0	none
P4HB	62	0	37	0	0	30	7	0	none
AUH	62	8	21	6	2	16	5	0	AR
YARS2	62	6	26	3	3	18	8	0	AR
DTNBP1	62	4	31	4	0	22	9	0	AR
ALOXE3	62	11	38	0	11	34	4	0	none
PRDM8	62	0	16	0	0	16	0	0	none
DNAH14	62	0	28	0	0	26	2	0	none
XPR1	62	0	35	0	0	26	9	0	none
KIF22	62	3	22	0	3	15	7	0	none
AGPS	62	2	45	1	1	34	11	0	AR
DGKE	62	9	30	9	0	20	10	0	AR
PDE3B	62	10	17	0	10	13	4	0	none
IFT88	62	0	14	0	0	12	2	0	none
TFAP2A	62	15	24	3	12	16	8	0	none
WIPF1	61	0	20	0	0	16	4	0	AR
PAX1	61	1	14	1	0	11	3	0	AR
FAM111A	61	2	29	0	2	19	10	0	AD
TRIP4	61	7	26	0	7	23	3	0	none
MAPK8IP3	61	7	24	3	4	18	6	0	AD
CD151	61	0	30	0	0	26	4	0	none
CEP89	61	0	23	0	0	20	3	0	none
EPS8L2	61	2	32	2	0	27	4	0	AR
HBA1	61	34	14	15	19	4	10	0	AR
DHCR24	61	2	40	1	1	30	10	0	AR
ROBO3	61	7	34	4	3	28	6	0	AR
SUOX	61	14	11	3	11	6	5	0	none
HPSE2	61	6	24	0	6	18	6	0	none
NYX	61	3	13	0	3	12	1	0	XL
F7	61	30	13	7	23	12	1	0	AR
SLC35C1	61	1	24	0	1	23	1	0	AR
HIBCH	61	12	36	8	4	31	5	0	AR
SERPINI1	61	1	29	0	1	17	12	0	none
NUBPL	61	3	40	2	1	30	10	0	AR
SYT2	61	0	23	0	0	17	6	0	AD
RAX2	61	2	17	0	2	10	7	0	none
CARD8	61	0	18	0	0	17	1	0	none
STING1	61	3	19	0	3	15	4	0	none
PROKR2	61	4	24	0	4	21	3	0	AD
CYP19A1	61	17	38	0	17	25	13	0	none
HTRA2	61	4	23	4	0	17	6	0	AR
SNAP29	61	5	33	0	5	24	9	0	none
FOXP2	61	9	42	9	0	24	18	0	AD
NRIP1	61	0	25	0	0	21	4	0	none
NADK2	61	0	34	0	0	28	6	0	AR
MALT1	61	3	18	3	0	13	5	0	AR
ACP5	61	7	17	0	7	14	3	0	none
THRB	61	26	25	17	9	16	9	0	none
SLITRK6	60	1	20	0	1	19	1	0	AR
ACVR1	60	3	31	0	3	24	7	0	AD
TRPV6	60	3	18	0	3	15	1	0	none
NIPA1	60	3	34	0	3	7	27	0	none
RBFOX1	60	0	26	0	0	13	13	0	none
VAV1	60	0	20	0	0	18	2	0	none
DPM1	60	5	24	1	4	14	10	0	AR
ITPA	60	9	29	8	1	23	6	0	none
LHCGR	60	10	35	0	10	31	3	0	none
EXPH5	60	1	42	0	1	37	4	0	none
CHCHD10	60	2	36	0	2	23	13	0	AD
TMEM107	60	6	33	0	6	16	17	0	none
CTLA4	60	20	20	9	11	5	15	0	AD
SLC27A5	59	0	17	0	0	13	4	0	none
DNAH7	59	0	45	0	0	33	12	0	none
TRAPPC12	59	2	30	0	2	26	4	0	none
SGPL1	59	5	27	3	2	25	2	0	AR
TMEM216	59	17	18	10	6	14	4	1	AR
NLGN4X	59	1	33	0	1	25	8	0	XL
ALG3	59	10	18	1	9	12	6	0	AR
MUC16	59	0	59	0	0	57	2	0	none
SRRM2	59	4	37	4	0	35	2	0	none
EFL1	59	0	29	0	0	17	12	0	none
ATP6V1E1	59	1	47	0	1	44	2	0	none
GNB4	59	2	31	0	2	19	12	0	AD
TPM2	59	10	31	2	8	22	9	0	none
FBP1	59	14	31	6	8	25	6	0	AR
HDAC8	59	15	29	9	6	18	11	0	XL
GATA1	59	9	13	6	3	6	6	0	XL
POC5	59	0	15	0	0	14	1	0	none
SLCO1B3	59	2	39	0	2	34	5	0	none
L2HGDH	59	13	21	9	4	17	4	0	AR
GNB1	59	19	27	10	9	22	5	0	AD
TARDBP	59	10	35	1	9	31	4	0	AD
CIB2	59	3	33	2	1	25	8	0	AR
IRF6	59	16	31	12	4	18	13	0	AD
DVL3	59	1	22	0	1	15	7	0	none
SLC52A1	59	0	18	0	0	16	2	0	AD
GABRB1	59	0	23	0	0	16	7	0	none
ST3GAL5	58	13	18	10	3	17	1	0	AR
MTMR14	58	0	12	0	0	8	4	0	none
ECEL1	58	13	37	0	13	28	9	0	none
NFIX	58	25	24	23	2	17	7	0	AD
STT3A	58	2	49	0	2	41	8	0	AD+AR
ADCY1	58	0	41	0	0	39	2	0	none
TCF12	58	17	29	17	0	28	1	0	AD
DSTYK	58	0	22	0	0	17	5	0	AR
RNF168	58	6	16	6	0	14	2	0	AR
GRID2	58	2	31	0	2	29	2	0	none
CLUAP1	58	0	15	0	0	14	1	0	none
FGB	58	4	28	2	2	25	3	0	SD
HABP2	58	0	48	0	0	34	14	0	none
AGT	58	3	29	0	3	24	5	0	none
EPB41	58	8	20	0	8	17	3	0	none
KRT71	58	0	33	0	0	28	5	0	none
ACBD5	58	1	28	1	0	28	0	0	AR
SPEN	58	14	20	14	0	13	7	0	AD
HSPD1	58	0	35	0	0	28	7	0	none
XPNPEP3	58	0	28	0	0	11	17	0	AR
IL1RN	58	1	40	0	1	34	6	0	none
GPC6	58	0	31	0	0	18	13	0	none
SRD5A2	58	38	20	1	37	16	4	0	none
ARHGAP24	58	0	35	0	0	28	7	0	none
AFF2	58	0	24	0	0	15	9	0	XL
NFATC1	58	0	35	0	0	35	0	0	none
TAPT1	58	0	41	0	0	35	6	0	none
CFAP410	58	14	31	8	6	30	1	0	AR
CSMD1	58	0	51	0	0	46	5	0	none
KCNK4	58	2	20	0	2	16	4	0	AD
RPS19	58	19	26	11	8	17	7	0	AD
CRAT	57	0	11	0	0	10	1	0	none
KCNE2	57	0	27	0	0	18	9	0	none
PDHB	57	8	34	7	1	30	3	0	AR
HSPB8	57	3	25	0	3	15	10	0	AD
YME1L1	57	0	38	0	0	33	5	0	none
IFT81	57	4	8	3	1	6	2	0	AR
FOLR1	57	4	24	2	2	14	10	0	AR
SPECC1L	57	1	42	0	1	20	21	0	none
FGF23	57	5	18	0	5	13	5	0	none
CPA6	57	1	9	0	1	9	0	0	none
GALE	57	18	14	10	8	12	2	0	AR
VPS33A	57	0	38	0	0	30	8	0	AR
RP2	57	25	11	17	8	5	6	0	XL
GIPC3	57	2	35	0	2	28	7	0	AR
GSR	57	0	32	0	0	23	9	0	none
SMAD9	57	6	24	6	0	19	5	0	AD
EIF2B4	57	4	21	1	3	17	4	0	AR
TBX4	57	10	34	5	5	28	6	0	AD
RNASEH1	56	1	35	0	1	28	7	0	none
EIF2B2	56	15	25	5	10	21	4	0	AR
PUS3	56	8	22	0	8	15	7	0	none
PMPCA	56	0	28	0	0	27	1	0	AR
SLC6A9	56	2	30	1	1	24	6	0	none
KIF5C	56	5	46	1	4	36	10	0	AD
CTU2	56	2	42	0	2	37	5	0	none
PIP5K1C	56	1	53	0	1	45	7	0	none
PAX8	56	2	39	0	2	33	6	0	none
RELA	56	5	15	4	1	13	2	0	AD
ATRN	56	0	21	0	0	17	4	0	none
CHD1L	56	0	50	0	0	23	10	0	none
MARVELD2	56	7	19	7	0	17	2	0	AR
MARS2	56	0	21	0	0	20	1	0	AR
VPS37A	56	0	28	0	0	25	3	0	none
ZBTB20	56	15	26	7	8	13	13	0	AD
NCKAP1L	56	2	24	0	2	19	5	0	none
PRMT7	56	9	23	0	9	19	4	0	none
CCDC8	56	1	20	0	1	19	1	0	none
TMEM132E	55	0	32	0	0	26	6	0	none
PRDM12	55	0	24	0	0	12	12	0	none
FAR1	55	3	17	1	2	14	3	0	AD+AR
CYLD	55	8	33	7	1	22	11	0	AD
TECRL	55	6	32	5	1	25	7	0	AR
TAPBP	55	0	15	0	0	11	4	0	AR
PDX1	55	1	21	0	1	19	2	0	AD+AR
PKDCC	55	4	11	0	4	10	1	0	none
VANGL1	55	0	46	0	0	22	24	0	none
PHKG2	55	13	23	7	6	17	6	0	AR
LINS1	55	3	42	2	1	34	8	0	AR
SLC25A12	55	2	13	2	0	9	4	0	AR
APOL1	55	0	44	0	0	35	9	0	AR
CNOT3	55	9	28	7	2	20	6	0	AD
TRIP12	55	9	20	8	1	17	3	0	AD
CAST	55	2	26	0	2	22	4	0	none
WDR1	55	0	31	0	0	24	7	0	none
ISCU	55	1	41	0	1	35	6	0	AR
NHEJ1	54	6	28	6	0	23	5	0	AR
FLVCR2	54	1	30	1	0	24	6	0	AR
TIA1	54	1	27	0	1	21	6	0	none
NACC1	54	1	24	0	1	18	6	0	AD
KCND2	54	3	24	2	1	16	8	0	AD
CYP11A1	54	14	21	0	14	16	5	0	none
ARVCF	54	0	53	0	0	46	7	0	none
EXOSC3	54	18	21	0	18	16	5	0	none
DPYS	54	14	19	0	14	16	3	0	none
ORAI1	54	2	28	0	2	16	11	1	AD
EXOSC9	54	4	19	0	4	18	1	0	none
PROP1	54	30	13	0	30	13	0	0	none
CWC27	54	9	12	8	1	9	3	0	AR
CASP8	54	1	29	0	1	27	2	0	AR
KRT14	54	18	24	0	18	9	15	0	none
PDSS2	54	0	22	0	0	14	8	0	AR
NAGA	54	5	28	5	0	19	9	0	AR
C19orf12	54	10	30	0	10	25	5	0	AD+AR
NFKBIA	54	2	26	1	1	20	6	0	AD
NFIA	54	7	36	7	0	19	17	0	AD
LARP7	54	18	16	0	18	15	1	0	none
IL1RAPL1	54	2	33	2	0	16	17	0	XL
SUN2	54	0	18	0	0	16	2	0	none
SYNPO	54	0	11	0	0	7	4	0	none
HYCC1	54	6	19	6	0	15	4	0	AR
HYAL1	54	15	12	15	0	11	1	0	AR
MYCN	54	10	17	5	5	11	6	0	none
PTPN14	53	0	49	0	0	36	13	0	none
TBXA2R	53	0	21	0	0	19	2	0	AD
GRM7	53	0	35	0	0	29	6	0	none
ELMOD3	53	0	41	0	0	32	9	0	none
ZNF462	53	5	34	5	0	21	13	0	AD
RPS7	53	1	38	1	0	34	4	0	none
IDH3B	53	2	20	2	0	18	2	0	AR
MFF	53	0	35	0	0	24	11	0	AR
C12orf57	53	10	27	0	10	19	8	0	none
GCM2	53	4	18	1	3	13	5	0	none
ITSN2	53	0	28	0	0	25	3	0	none
INCENP	53	0	53	0	0	48	5	0	none
PGM3	53	12	13	9	2	9	4	1	AR
BFSP1	53	0	38	0	0	25	13	0	none
COG8	53	4	25	4	0	21	4	0	none
COA8	53	2	30	2	0	29	1	0	AR
EOGT	53	3	37	0	3	33	4	0	none
LDHA	53	1	34	0	1	28	6	0	none
HPGD	53	8	32	0	8	28	4	0	none
CREB3L3	53	3	32	0	3	28	4	0	none
IRAK4	53	5	26	0	5	15	11	0	none
FHL2	53	0	21	0	0	17	4	0	none
RELB	53	0	10	0	0	10	0	0	none
CEP97	53	0	6	0	0	4	2	0	none
ARSG	53	1	27	0	1	23	4	0	none
NKX2-1	53	27	12	8	19	7	5	0	AD
ANTXR2	53	6	44	4	2	33	11	0	AR
FECH	52	22	21	15	7	16	5	0	AR
MRPS22	52	3	27	1	2	20	7	0	AR
NUP93	52	1	41	0	1	37	4	0	AR
USP7	52	4	29	4	0	26	3	0	AD
ANTXR1	52	1	44	1	0	37	7	0	AR
ZDBF2	52	0	24	0	0	23	1	0	none
NT5C2	52	4	32	4	0	27	5	0	SD
NSDHL	52	0	34	0	0	16	18	0	XL
RPL11	52	9	29	9	0	21	8	0	none
TGFB1	52	3	22	0	3	17	5	0	none
HSD17B3	52	22	27	0	22	25	2	0	none
ATPAF2	52	0	19	0	0	15	4	0	none
TNFRSF11B	52	0	21	0	0	17	4	0	none
ATP6AP2	52	1	36	0	1	30	6	0	XL
SOX11	52	14	19	1	13	8	11	0	AD
SPPL2A	52	0	11	0	0	8	3	0	none
CUL4B	52	4	31	4	0	17	14	0	XL
PAX4	52	0	32	0	0	19	13	0	none
TAF2	52	0	27	0	0	24	3	0	none
TRAP1	52	0	22	0	0	18	4	0	none
IFNAR2	52	2	16	0	2	12	4	0	none
BMPER	52	2	14	0	2	11	3	0	none
POLH	52	11	30	10	1	25	5	0	AR
ASRGL1	52	0	10	0	0	8	2	0	none
PSAT1	52	7	31	5	2	19	12	0	AR
GTPBP1	51	0	16	0	0	14	2	0	none
SLC25A38	51	7	26	0	7	23	3	0	none
ROR1	51	0	22	0	0	21	1	0	none
STK36	51	0	44	0	0	40	4	0	AR
ERBIN	51	0	30	0	0	26	4	0	none
ARID2	51	5	34	5	0	23	11	0	AD
DSG4	51	0	38	0	0	33	5	0	none
SLC6A20	51	0	30	0	0	25	5	0	none
NDST1	51	1	29	0	1	27	2	0	none
GH1	51	6	19	0	6	5	14	0	none
APPL1	51	0	31	0	0	27	4	0	none
SHOX	51	10	23	0	10	18	5	0	none
GHRHR	51	10	22	0	10	19	3	0	none
VPS35	51	1	26	0	1	18	8	0	AD
LETM1	51	0	27	0	0	22	5	0	none
GJA3	51	11	28	0	11	15	13	0	none
CLDN16	51	10	24	3	7	15	9	0	AR
SLC25A1	51	7	24	4	3	18	6	0	AR
PEX11B	51	3	9	1	2	3	6	0	AR
SLC5A2	51	2	8	0	2	8	0	0	none
RDX	51	2	22	2	0	14	8	0	AR
HFE	51	9	11	6	3	8	3	0	AR
PGAM2	51	3	13	0	3	10	3	0	none
PGAP3	51	13	25	6	7	20	5	0	AR
KDM5B	51	13	13	13	0	10	3	0	AR
PARS2	51	1	19	0	1	14	5	0	AR
MIPEP	51	3	29	2	1	19	10	0	AR
UNC93B1	51	0	26	0	0	15	11	0	SD
ATG2B	51	0	51	0	0	47	4	0	none
SLC33A1	51	0	21	0	0	18	3	0	none
GPIHBP1	51	7	37	0	7	30	4	0	none
STAG1	51	5	22	3	2	13	9	0	AD
SRD5A3	51	6	24	6	0	7	17	0	AR
MESP2	51	10	20	0	10	14	6	0	none
NXN	51	1	36	0	1	32	4	0	none
AK2	50	7	23	2	5	15	8	0	AR
ADAMTSL2	50	5	28	0	5	27	1	0	none
EPB42	50	1	15	0	1	13	2	0	none
PRPF3	50	4	26	3	1	17	7	0	AD
TANC2	50	1	17	1	0	10	7	0	AD
ABCB7	50	0	36	0	0	23	13	0	XL
NR5A1	50	14	26	4	10	20	6	0	none
POMGNT1	50	11	6	10	1	3	3	0	AR
CLPP	50	2	30	2	0	23	7	0	AR
NID1	50	0	45	0	0	36	9	0	none
CUX2	50	1	32	0	1	18	14	0	AD
SNX14	50	9	17	9	0	9	8	0	AR
EIF2B1	50	6	22	3	3	19	3	0	AR
PRSS56	50	2	36	0	2	30	6	0	AR
TOR1A	50	3	25	0	3	20	5	0	none
EIF2B3	50	6	18	0	6	15	3	0	AR
COG2	50	0	33	0	0	27	6	0	none
GNB5	50	7	32	0	7	29	3	0	none
CALM3	50	2	38	0	2	29	9	0	AD
SLC30A10	50	0	23	0	0	20	3	0	none
GNB3	50	0	18	0	0	8	10	0	none
CA4	50	0	18	0	0	15	3	0	none
RPS6KC1	50	0	13	0	0	9	4	0	none
TAT	50	19	16	11	8	15	1	0	AR
DZIP1L	50	0	31	0	0	26	5	0	AR
IRF8	50	0	24	0	0	18	6	0	none
CCT2	50	0	3	0	0	3	0	0	none
NUP62	50	0	13	0	0	12	1	0	none
NAF1	50	0	11	0	0	11	0	0	AD
ATP2A2	50	6	38	3	3	24	14	0	none
CILK1	50	0	23	0	0	15	8	0	none
CTCF	50	17	24	9	8	21	3	0	AD
RGS6	50	0	45	0	0	32	13	0	none
STRADA	50	3	13	0	3	10	3	0	none
MECR	49	4	22	2	2	17	5	0	AR
GCLC	49	0	27	0	0	16	11	0	none
PIGB	49	5	19	3	2	15	4	0	AR
LOXL3	49	0	11	0	0	9	2	0	none
DRC2	49	2	25	0	2	23	2	0	none
SERPINH1	49	1	21	0	1	18	3	0	none
SLCO2A1	49	6	21	0	6	17	4	0	none
CRELD1	49	1	29	0	1	16	12	0	none
SFTPC	49	4	35	0	4	23	12	0	none
ARL6	49	13	12	6	7	9	3	0	AR
SLC25A19	49	0	26	0	0	23	3	0	none
ST14	49	0	40	0	0	34	6	0	none
CD3E	49	4	25	4	0	22	3	0	AR
ADAMTSL3	49	0	49	0	0	42	7	0	none
BMP4	49	1	17	0	1	9	8	0	AD
CCN6	49	19	17	9	10	14	3	0	AR
SMO	49	0	39	0	0	37	2	0	AD+AR
FOXH1	49	0	17	0	0	14	3	0	none
UCHL1	49	5	32	4	1	21	11	0	AD+AR
PNP	49	15	17	7	8	13	4	0	AR
DNASE1	49	0	18	0	0	13	5	0	none
SIAE	49	0	20	0	0	17	3	0	none
RFXANK	49	12	11	11	1	8	3	0	AR
AHNAK	49	0	47	0	0	43	4	0	none
LEPR	49	4	33	0	4	29	4	0	none
GJA5	49	0	7	0	0	3	1	0	none
PCK1	49	0	31	0	0	27	4	0	AR
POLE2	48	0	10	0	0	9	1	0	none
C2	48	3	12	0	3	8	4	0	none
CA2	48	6	18	4	2	16	2	0	AR
BMP2	48	6	13	2	4	11	2	0	none
EHHADH	48	0	25	0	0	20	5	0	none
ASPH	48	2	38	0	2	34	4	0	none
KLF10	48	0	13	0	0	11	2	0	none
CLCC1	48	1	14	0	1	9	5	0	AR
PPM1D	48	13	21	4	9	14	7	0	AD
ABCB6	48	0	19	0	0	14	5	0	AD
GPI	48	7	20	0	7	16	4	0	none
STX16	48	0	29	0	0	16	13	0	none
SERPINB6	48	0	27	0	0	21	6	0	AR
IKZF1	48	5	24	2	3	21	3	0	AD
PRNP	48	10	27	0	10	19	8	0	none
STAC3	48	3	17	2	1	11	6	0	AR
STX11	48	11	10	0	11	9	1	0	AR
NDUFAF1	48	0	13	0	0	10	3	0	AR
RNF216	48	2	20	0	2	13	7	0	none
CUX1	48	4	29	4	0	16	13	0	none
TDRD7	48	0	26	0	0	22	4	0	none
CCNO	48	7	13	7	0	11	2	0	AR
TUBB1	47	1	18	0	1	14	4	0	AD
AHCY	47	4	18	0	4	14	4	0	none
KRT10	47	6	28	0	6	20	8	0	none
SLC1A1	47	0	34	0	0	32	2	0	none
CSNK2A1	47	20	18	14	6	15	3	0	AD
SLC39A14	47	1	34	0	1	30	4	0	none
MC4R	47	17	7	0	17	6	1	0	none
PDE2A	47	0	23	0	0	17	6	0	none
RTN4IP1	47	5	11	4	1	8	3	0	AR
REEP6	47	4	14	3	1	11	3	0	AR
HARS2	47	5	19	0	5	12	7	0	none
VSX2	47	12	25	0	12	14	11	0	none
OSGEP	47	10	22	0	10	17	5	0	none
OAS1	47	0	22	0	0	17	5	0	none
GCKR	47	0	20	0	0	17	3	0	none
SFXN4	47	3	38	3	0	34	4	0	AR
LHX4	47	0	32	0	0	21	11	0	none
CD36	47	15	14	0	15	11	3	0	none
SNAP25	47	9	29	0	9	23	6	0	AD
CD19	47	0	13	0	0	12	1	0	AR
CHST6	47	10	18	0	10	13	5	0	AR
PRKRA	47	2	32	0	2	27	5	0	none
PDYN	47	0	20	0	0	14	6	0	none
CYP7A1	47	0	16	0	0	14	2	0	none
ADGRB2	47	0	21	0	0	20	1	0	none
ZMYND11	47	17	19	13	4	13	6	0	AD
RPS26	47	11	28	1	10	15	13	0	none
GLUL	47	2	27	1	1	20	7	0	AD+AR
GMPPA	47	5	33	5	0	28	5	0	AR
B9D1	47	3	19	1	2	16	3	0	none
DPAGT1	47	6	19	2	4	12	7	0	AR
PRPS1	46	8	23	0	8	15	8	0	XL
KCNK3	46	0	13	0	0	10	3	0	AD
GRXCR1	46	5	18	3	2	15	3	0	AR
FMO3	46	23	19	15	8	18	1	0	AR
TUSC3	46	5	30	5	0	21	9	0	AR
SH2B3	46	0	22	0	0	17	5	0	none
ANO7	46	0	46	0	0	38	7	0	none
ACOX2	46	0	14	0	0	12	2	0	AR
DGAT1	46	9	18	0	9	12	4	0	none
SLC40A1	46	11	23	0	11	17	6	0	none
P2RY12	46	3	20	0	3	17	3	0	AD+AR
CDH15	46	0	25	0	0	20	5	0	none
PDGFB	46	1	27	1	0	19	8	0	none
THPO	46	2	16	0	2	10	6	0	none
OSTM1	46	3	9	3	0	7	2	0	AR
DYNC2LI1	46	2	33	0	2	31	2	0	none
DLG3	46	5	22	5	0	15	7	0	XL
SH3KBP1	46	0	18	0	0	17	1	0	none
SLC35D1	46	0	30	0	0	23	7	0	AR
SHPK	46	0	9	0	0	6	2	0	none
COQ7	46	1	24	0	1	19	5	0	AR
DARS1	46	0	32	0	0	24	8	0	none
TPK1	46	7	21	4	3	19	2	0	AR
ENTPD1	46	1	22	1	0	19	3	0	AR
CLDN14	46	4	22	0	4	14	8	0	AR
AK7	46	0	12	0	0	11	1	0	none
PRSS12	46	0	20	0	0	15	5	0	none
ZDHHC9	46	5	17	3	2	13	4	0	XL
HJV	46	29	5	9	20	3	2	0	AR
ZMPSTE24	46	8	20	7	1	14	6	0	AR
ZMYND10	46	7	18	5	2	15	3	0	AR
FGF12	46	2	29	0	2	19	10	0	AD
ABHD5	45	5	24	4	1	15	9	0	AR
IGFALS	45	1	14	0	1	12	2	0	none
NEU1	45	24	7	8	16	7	0	0	AR
WNT1	45	8	4	0	8	2	2	0	none
GRHL3	45	1	36	0	1	31	5	0	AD
STUB1	45	11	17	0	11	11	6	0	none
BLTP1	45	0	10	0	0	8	2	0	none
BPNT2	45	1	25	1	0	12	13	0	AR
CLDN19	45	5	18	0	5	13	5	0	none
BRPF1	45	11	16	10	1	12	4	0	AD
SLC26A5	45	1	34	0	1	29	5	0	none
PLPBP	45	6	13	0	6	11	2	0	none
TSEN34	45	0	32	0	0	18	8	0	AR
CHAMP1	45	5	29	0	5	28	1	0	AD
HOMER2	45	0	31	0	0	25	6	0	AD
TBX6	45	2	10	0	2	8	2	0	none
WNT5A	45	1	19	0	1	13	6	0	AD
ERF	45	17	16	2	15	13	3	0	AD
CHST3	45	7	17	0	7	13	4	0	AR
PIGW	45	0	8	0	0	7	1	0	none
SLC12A7	45	0	45	0	0	43	2	0	none
MGME1	45	2	18	2	0	15	3	0	AR
LRRC10	45	0	14	0	0	9	5	0	none
POLD2	45	0	8	0	0	8	0	0	none
LEFTY2	45	0	25	0	0	15	10	0	none
MADD	45	4	11	0	4	9	2	0	none
DONSON	45	9	14	0	9	11	3	0	none
CTBP1	45	1	32	0	1	22	10	0	none
GLUD1	45	6	24	0	6	16	8	0	AD
FLT3	45	0	45	0	0	39	6	0	none
RPN2	45	0	32	0	0	25	7	0	none
GNAL	45	1	39	0	1	31	8	0	none
SLCO1B1	45	3	33	0	3	30	3	0	none
RFX6	45	2	24	1	1	21	3	0	AD
SRPX2	45	0	24	0	0	17	7	0	none
FNIP1	44	0	17	0	0	16	1	0	AR
ITCH	44	1	13	1	0	9	4	0	AR
AKR1D1	44	9	24	6	3	16	8	0	AR
NDUFS4	44	14	17	10	4	14	3	0	AR
CD320	44	0	25	0	0	24	1	0	AR
CXCR2	44	0	21	0	0	15	6	0	none
SPARC	44	0	20	0	0	17	3	0	none
PLS3	44	4	24	0	4	21	3	0	none
ASCC1	44	9	22	0	9	17	5	0	none
PDE3A	44	0	32	0	0	25	7	0	none
SIX1	44	6	16	0	6	9	7	0	AD
PALM	44	0	16	0	0	14	2	0	none
HSD3B7	44	7	14	4	3	12	2	0	AR
WDR36	44	0	30	0	0	21	9	0	none
CFD	44	3	11	0	3	11	0	0	none
HPD	44	7	22	6	1	20	2	0	AR
PHF21A	44	8	19	6	2	11	8	0	none
PLN	44	3	10	0	3	3	7	0	AD
SUCLG2	44	0	11	0	0	10	1	0	none
CRLF1	44	6	23	0	6	17	6	0	none
ERCC1	44	1	34	0	1	29	5	0	none
DHODH	44	3	29	1	2	25	4	0	AR
BCORL1	44	0	16	0	0	13	3	0	none
TPM3	44	8	19	3	5	11	8	0	none
IDH2	44	1	23	0	1	17	6	0	AD
DEF6	44	0	16	0	0	13	3	0	AR
AMH	44	9	22	0	9	15	7	0	none
STAMBP	44	9	15	0	9	14	1	0	none
ALAD	44	1	26	0	1	21	5	0	AR
CKAP2L	44	2	29	0	2	27	2	0	none
FLI1	44	0	23	0	0	21	2	0	AD
FLRT1	44	0	18	0	0	15	3	0	none
CALM1	44	4	37	2	2	21	16	0	AD
ALDH1A3	43	2	41	0	2	35	6	0	none
AICDA	43	14	17	6	8	10	7	0	AD+AR
KLHL7	43	11	14	1	10	12	2	0	none
UNG	43	0	15	0	0	14	1	0	AR
NHERF1	43	0	10	0	0	9	1	0	none
GPX4	43	3	24	0	3	20	4	0	none
CYC1	43	0	23	0	0	18	5	0	AR
GNAT1	43	4	14	1	3	7	7	0	none
ATP13A3	43	2	24	1	1	21	3	0	SD
HGF	43	1	31	0	1	25	6	0	AR
CD27	43	3	10	0	3	10	0	0	none
CLIC5	43	0	31	0	0	17	14	0	none
TOP1MT	43	0	21	0	0	15	6	0	none
UPB1	43	6	12	0	6	12	0	0	none
GAD1	43	1	29	1	0	25	4	0	AR
TRIM28	43	0	19	0	0	18	1	0	none
TGFBI	43	8	19	0	8	15	4	0	none
SLC25A32	43	0	19	0	0	17	2	0	none
SLC44A4	43	0	19	0	0	15	4	0	none
SBDS	43	16	16	12	4	12	4	0	AR
NDE1	43	3	20	3	0	17	3	0	none
AKR1E2	43	0	43	0	0	37	6	0	none
KRT1	43	8	25	1	7	20	5	0	none
BNC2	43	0	15	0	0	14	1	0	none
RNASEH2C	43	1	10	0	1	6	4	0	AR
TBC1D8B	43	0	23	0	0	14	8	1	XL
OR2W3	43	0	12	0	0	12	0	0	none
NAA10	43	13	21	2	11	19	2	0	XL
TMPRSS5	43	0	43	0	0	31	12	0	none
SLC5A5	43	8	25	0	8	23	2	0	none
EIF4G1	43	0	32	0	0	30	2	0	none
KRT6A	43	7	25	0	7	15	10	0	none
CRYBA4	43	2	30	0	2	20	10	0	none
NFE2L2	43	0	10	0	0	6	4	0	none
NFS1	42	0	32	0	0	19	13	0	none
ZBTB18	42	14	12	3	11	9	3	0	AD
PSMB8	42	3	14	0	3	12	2	0	none
PCYT1A	42	4	16	1	3	10	6	0	AR
NRXN2	42	0	27	0	0	21	6	0	none
MT-ND5	42	8	23	0	8	0	23	0	MT
SMARCC2	42	10	15	6	4	11	4	0	none
CAV1	42	0	30	0	0	23	7	0	AD+AR
KCNE3	42	0	19	0	0	14	5	0	none
HELLS	42	1	16	1	0	10	6	0	AR
ELOVL4	42	5	14	1	4	12	2	0	AD
NFU1	42	6	25	1	5	21	4	0	AR
RASGRP1	42	4	15	3	1	12	3	0	AR
ALDH6A1	42	0	27	0	0	16	11	0	none
PPP1R15B	42	0	11	0	0	7	4	0	none
CSTB	42	6	20	4	2	17	3	0	AR
NOS3	42	0	42	0	0	35	7	0	none
TSPAN12	42	7	9	4	3	7	2	0	SD
ESR1	42	1	25	0	1	16	9	0	none
EDARADD	42	1	34	0	1	27	7	0	none
LMNB1	42	2	22	0	2	17	5	0	AD
NDUFS2	42	1	24	0	1	14	10	0	none
RSPH9	42	3	17	2	1	14	3	0	AR
S1PR2	42	0	23	0	0	20	3	0	AR
STK4	42	4	15	4	0	13	2	0	AR
HSD11B2	42	3	15	0	3	11	4	0	AR
ATP6AP1	42	1	23	0	1	14	7	0	XL
SIGMAR1	42	7	13	0	7	10	3	0	none
TALDO1	42	4	7	0	4	6	1	0	none
RGR	42	0	7	0	0	7	0	0	none
AGTR1	42	3	18	0	3	14	4	0	none
EML1	42	0	34	0	0	31	3	0	AR
NR0B1	42	13	13	0	13	10	3	0	none
GYG2	42	0	30	0	0	22	8	0	none
PEX3	42	4	15	4	0	12	3	0	AR
TLR7	42	0	13	0	0	13	0	0	XL
MTHFD1	42	6	15	4	2	12	3	0	AR
SOX18	42	2	9	0	2	8	1	0	none
AHR	42	0	5	0	0	4	1	0	none
SMOC1	42	2	31	0	2	25	6	0	none
MSTO1	41	6	20	3	3	4	16	0	AR
MYO1A	41	0	34	0	0	25	9	0	none
GLYCTK	41	0	17	0	0	17	0	0	AR
PJVK	41	11	13	0	11	7	6	0	none
PARK7	41	3	27	2	1	23	4	0	AR
TBX15	41	0	19	0	0	12	7	0	none
CLASP1	41	17	18	0	17	12	6	0	none
LFNG	41	0	20	0	0	14	6	0	none
GHSR	41	0	13	0	0	12	1	0	none
INS	41	13	18	0	13	12	6	0	AR
RBM10	41	5	19	4	1	13	6	0	XL
SLC1A4	41	3	27	1	2	26	1	0	AR
TRPM2	41	0	41	0	0	36	5	0	none
RASGRP2	41	3	29	2	1	23	6	0	AR
GCSH	41	3	24	2	1	22	2	0	AR
KIF21A	41	2	29	0	2	23	6	0	AD
DNAAF19	41	10	14	3	7	13	1	0	AR
GUCA1A	41	15	6	3	12	5	1	0	none
SPR	41	10	7	1	9	7	0	0	AR
GP9	41	13	16	0	13	11	5	0	AR
CTPS1	41	1	22	1	0	15	7	0	AR
STAT4	41	0	14	0	0	12	2	0	none
AKR1C2	41	0	39	0	0	26	13	0	none
IL6R	41	0	16	0	0	12	4	0	none
CTNNA2	41	0	37	0	0	31	6	0	none
KPTN	41	4	17	3	1	15	2	0	AR
GREB1L	41	3	21	3	0	16	5	0	none
CEBPE	41	1	12	0	1	11	1	0	none
HS6ST1	41	0	23	0	0	13	10	0	none
PQBP1	41	10	15	9	1	9	5	0	XL
PTDSS1	41	1	28	0	1	19	9	0	none
MASTL	41	0	33	0	0	30	3	0	none
CABIN1	41	0	37	0	0	29	3	0	none
GFER	41	2	17	0	2	12	5	0	AR
POLR2A	41	5	17	2	3	15	2	0	none
CD247	41	1	24	1	0	21	3	0	AR
TMEM138	40	6	14	3	3	13	1	0	AR
CHUK	40	0	26	0	0	23	3	0	AR
CFAP418	40	3	15	1	2	7	8	0	AR
FOXI1	40	0	10	0	0	7	3	0	none
TUBB2A	40	9	24	2	7	14	10	0	AD
ATP4A	40	0	15	0	0	12	3	0	none
NDUFS6	40	15	13	11	4	11	2	0	AR
IFITM5	40	2	25	0	2	19	6	0	none
JAM3	40	2	23	0	2	18	5	0	none
SLC25A26	40	1	30	1	0	26	3	0	AR
RPS24	40	2	26	1	1	24	2	0	AD
KISS1R	40	3	23	0	3	20	3	0	none
NDUFB9	40	0	27	0	0	22	5	0	none
TBC1D20	40	0	28	0	0	23	5	0	none
IFT57	40	1	14	0	1	11	3	0	AR
CA5A	40	2	18	1	1	10	8	0	AR
ATP2B4	40	0	25	0	0	20	5	0	none
RAD51B	40	0	34	0	0	29	5	0	none
LZTFL1	40	1	11	1	0	10	1	0	AR
KDM4B	40	3	16	2	1	16	0	0	AD
ARSI	40	0	5	0	0	4	1	0	none
TRIT1	40	9	16	6	3	10	6	0	AR
MYL4	40	0	17	0	0	12	5	0	none
NGF	40	0	13	0	0	11	2	0	AR
ITSN1	40	2	29	2	0	26	3	0	none
KRT9	40	6	22	0	6	21	1	0	none
SNIP1	40	0	6	0	0	6	0	0	none
TAF6	40	0	31	0	0	29	2	0	AR
UBR4	40	0	33	0	0	29	4	0	none
ZC4H2	40	11	14	5	6	11	3	0	XL
ADD3	40	1	10	0	1	9	1	0	AR
B4GAT1	40	0	15	0	0	13	2	0	AR
ERLIN2	40	3	17	0	3	16	1	0	AR
CD81	40	0	25	0	0	22	3	0	none
APRT	40	11	19	0	11	15	4	0	AR
GZF1	40	2	18	0	2	17	1	0	none
SOX17	40	1	13	0	1	11	2	0	AD
SIX3	40	2	19	2	0	11	8	0	none
CAVIN1	40	1	23	0	1	12	11	0	AR
TUFM	40	0	23	0	0	15	8	0	AR
TWIST1	40	20	9	10	10	4	5	0	AD
AXL	40	0	37	0	0	27	9	0	none
TMIE	39	4	20	2	2	13	7	0	AR
MT-CYB	39	3	24	0	3	0	24	0	MT
TBC1D32	39	1	12	0	1	7	5	0	none
DNAJB13	39	0	28	0	0	22	6	0	AR
CFHR1	39	0	35	0	0	22	13	0	none
PLVAP	39	1	11	0	1	6	5	0	none
MAF	39	7	29	0	7	14	15	0	none
CD40	39	0	25	0	0	20	5	0	AR
TMEM240	39	1	18	0	1	7	11	0	none
TAF15	39	0	31	0	0	22	9	0	none
PPOX	39	14	11	9	5	11	0	0	SD
OXCT1	39	4	25	3	1	18	7	0	AR
UROD	39	19	5	11	8	5	0	0	SD
FOXC2	39	6	9	0	6	7	2	0	AD
TET3	39	3	13	2	1	13	0	0	AD
UNC119	39	0	9	0	0	8	1	0	none
POLRMT	39	1	16	0	1	13	3	0	none
CALM2	39	4	27	4	0	18	9	0	AD
GM2A	39	2	16	2	0	14	2	0	AR
GNRHR	39	19	13	0	19	5	8	0	none
SCARF2	39	0	28	0	0	22	3	0	none
TGM5	39	5	24	0	5	19	5	0	none
STT3B	39	0	32	0	0	23	9	0	none
TRIP13	39	0	32	0	0	26	6	0	none
KRT2	39	2	36	0	2	23	13	0	none
XRCC4	39	7	15	0	7	10	5	0	none
MAP3K14	39	0	27	0	0	18	9	0	AR
SORD	39	2	31	1	1	16	15	0	AR
ATP2C1	39	3	32	2	1	29	3	0	none
GJA8	39	15	10	0	15	3	6	0	none
PNPLA1	39	14	16	0	14	15	1	0	none
KIFBP	39	3	11	1	2	9	2	0	AR
SLC25A3	39	1	21	0	1	20	1	0	AR
FTL	39	11	16	0	11	9	7	0	AD
EP400	39	0	37	0	0	31	6	0	none
SCYL1	39	5	22	0	5	13	9	0	none
TUBG1	38	1	33	0	1	22	11	0	none
IFNAR1	38	2	12	2	0	11	1	0	AR
GUCA1B	38	0	15	0	0	13	2	0	none
SPTBN5	38	0	32	0	0	28	4	0	none
NPC2	38	10	11	6	4	9	2	0	AR
DRD2	38	0	30	0	0	25	5	0	none
STARD9	38	0	33	0	0	30	3	0	none
ESR2	38	0	24	0	0	20	4	0	none
ECM1	38	5	31	0	5	22	9	0	none
F13A1	38	7	17	4	3	15	2	0	AR
COX20	38	2	18	0	2	14	4	0	AR
SRP54	38	3	26	0	3	19	7	0	none
CD40LG	38	16	10	4	12	7	3	0	XL
PDE10A	38	4	20	2	2	18	2	0	none
DNAJC12	38	5	16	4	1	15	1	0	AR
NR3C1	38	0	17	0	0	14	3	0	none
TACO1	38	3	19	3	0	14	5	0	AR
HOXA13	38	0	13	0	0	9	4	0	AD
CDCA7	38	0	12	0	0	12	0	0	AR
PITX2	38	12	20	2	10	14	6	0	AD
HYDIN	38	5	16	4	1	6	10	0	AR
CDH13	38	0	38	0	0	36	2	0	none
HMOX1	38	1	17	1	0	13	4	0	AR
BAAT	38	0	22	0	0	17	5	0	AR
ALG14	38	0	12	0	0	11	1	0	none
LHB	38	0	34	0	0	0	34	0	none
DAB1	38	0	30	0	0	24	6	0	none
LAS1L	38	2	15	0	2	12	3	0	none
SP7	38	0	13	0	0	8	5	0	none
EXOC6B	38	2	11	2	0	9	2	0	AR
FDXR	38	5	25	1	4	17	3	0	AR
DLL4	38	3	24	1	2	19	5	0	none
SLC13A3	38	0	11	0	0	10	1	0	none
LIPT1	37	3	21	0	3	16	5	0	none
UMPS	37	0	23	0	0	23	0	0	none
CEMIP	37	0	35	0	0	29	6	0	none
LIPE	37	1	28	1	0	24	4	0	AR
PPIB	37	5	16	0	5	13	3	0	none
ICOSLG	37	0	9	0	0	1	8	0	AR
IDH3A	37	0	18	0	0	16	2	0	none
THAP1	37	13	14	4	9	8	6	0	none
RAB7A	37	2	27	0	2	16	11	0	AD
NUP160	37	0	12	0	0	10	2	0	AR
TRIM14	37	2	15	2	0	13	2	0	AR
MAP4K4	37	0	34	0	0	29	5	0	none
SEC23A	37	0	22	0	0	19	3	0	none
RD3	37	3	18	3	0	13	5	0	AR
NEK2	37	0	13	0	0	13	0	0	none
KAT2B	37	0	36	0	0	35	1	0	none
RPS10	37	2	20	2	0	17	3	0	AD
AGAP1	37	0	3	0	0	3	0	0	none
KCTD17	37	1	20	0	1	14	6	0	none
SLC18A2	37	0	26	0	0	24	2	0	AR
TMTC3	37	3	16	0	3	9	6	0	none
CORO1A	37	0	19	0	0	15	4	0	AR
SLC39A8	37	1	25	0	1	22	3	0	none
FGF14	37	3	23	3	0	10	13	0	none
KRT6C	37	1	26	0	1	14	12	0	none
NHP2	37	0	17	0	0	12	5	0	none
KRT6B	37	3	25	0	3	10	15	0	none
SLC25A24	37	2	26	0	2	24	2	0	AD
AKT3	37	3	25	0	3	18	7	0	AR
MAP3K20	37	0	23	0	0	21	2	0	AR
CBLIF	37	3	14	0	3	11	3	0	none
STN1	37	0	10	0	0	8	2	0	none
FARSB	37	2	13	0	2	9	4	0	none
MTAP	37	0	35	0	0	25	10	0	AD
CHD5	37	4	12	1	3	9	3	0	none
ERBB3	37	0	31	0	0	22	9	0	none
HSF4	37	1	18	0	1	9	9	0	none
SHANK2	37	7	22	6	1	17	5	0	AD
TMEM38B	37	1	17	0	1	15	2	0	none
PAK3	37	3	24	3	0	17	7	0	XL
APOA4	37	0	21	0	0	17	4	0	none
MRPL44	37	1	20	0	1	18	2	0	AR
SHROOM4	37	0	23	0	0	15	8	0	none
F12	36	4	21	3	1	15	6	0	AD+AR
GEMIN4	36	1	26	0	1	22	4	0	none
KLKB1	36	2	32	1	1	22	10	0	AR
PUF60	36	19	11	12	7	10	1	0	AD
KLF1	36	4	13	0	4	9	4	0	none
FAM20A	36	2	14	0	2	12	2	0	none
NOBOX	36	1	27	0	1	22	5	0	none
IL36RN	36	2	16	0	2	5	11	0	none
HNRNPK	36	11	16	6	5	13	3	0	AD
POU4F3	36	1	10	0	1	7	3	0	AD
H1-4	36	11	19	0	11	14	5	0	AD
GJB4	36	0	23	0	0	19	4	0	none
MT-CO1	36	3	21	0	3	0	21	0	MT
PCGF2	36	2	17	0	2	9	8	0	AD
FZD2	36	3	12	1	2	7	5	0	none
RBP4	36	0	18	0	0	17	1	0	AR
RDH5	36	11	12	5	6	7	5	0	AR
MOCS3	36	0	8	0	0	0	8	0	AR
FTO	36	0	11	0	0	8	3	0	none
FAM186B	36	0	21	0	0	17	4	0	none
MYORG	36	3	14	0	3	11	2	0	none
TGIF1	36	1	30	0	1	28	2	0	none
AP4S1	36	9	19	6	3	14	5	0	AR
SLC35A3	36	12	15	0	12	12	3	0	none
ASB10	36	0	29	0	0	20	9	0	none
ADCY3	36	0	23	0	0	19	4	0	none
AASS	36	2	19	1	1	14	5	0	AR
AIMP1	36	6	19	6	0	18	1	0	AR
TRIM63	36	1	23	1	0	22	1	0	AR
CABP2	36	1	13	1	0	11	2	0	AR
SH2B1	36	0	16	0	0	12	4	0	none
TNFSF11	36	0	15	0	0	13	2	0	AR
TREM2	36	4	13	0	4	10	3	0	none
NDUFA11	35	0	22	0	0	14	8	0	none
COLGALT1	35	0	10	0	0	8	2	0	AR
FGF3	35	4	18	2	2	15	3	0	AR
AMPD3	35	0	19	0	0	18	1	0	none
SOX5	35	11	8	8	3	7	1	0	AD
SPTBN1	35	4	14	3	1	13	1	0	AD
MTRFR	35	7	14	6	1	13	1	0	AR
FPR1	35	0	19	0	0	19	0	0	none
SMARCD2	35	1	12	0	1	11	1	0	none
RANGRF	35	0	18	0	0	14	4	0	none
CSNK2B	35	33	0	25	8	0	0	0	AD
JAG2	35	1	26	0	1	25	1	0	AR
PDCD10	35	18	8	0	18	6	2	0	none
CHRM2	35	0	17	0	0	12	5	0	none
CHMP2B	35	0	19	0	0	16	3	0	AD
TRAF3IP2	35	0	8	0	0	6	2	0	none
HOXD13	35	5	12	0	5	9	3	0	none
SLC4A3	35	0	27	0	0	25	2	0	AD
DNAH2	35	0	28	0	0	26	2	0	none
BICRA	35	1	12	1	0	11	1	0	AD
MBTPS2	35	3	19	0	3	12	7	0	XL
FMR1	35	1	29	1	0	20	6	1	XL
SOX2	35	12	14	0	12	7	7	0	none
MS4A1	35	0	10	0	0	8	2	0	none
NKX6-2	35	6	9	0	6	6	3	0	none
IL23R	35	0	13	0	0	9	4	0	none
EXOSC2	35	0	10	0	0	10	0	0	none
XIRP2	35	0	34	0	0	31	3	0	none
CDC6	35	0	11	0	0	9	2	0	none
AK1	35	1	24	0	1	20	4	0	none
TRMT5	35	0	14	0	0	9	4	0	AR
VARS1	35	5	7	2	3	6	1	0	AR
CD3D	35	5	11	4	1	6	5	0	AR
KRT4	34	0	31	0	0	23	8	0	none
HCN2	34	2	23	0	2	15	8	0	AD+AR
NNT	34	0	16	0	0	12	4	0	AR
TPSAB1	34	0	33	0	0	20	13	0	none
KIF26A	34	0	4	0	0	4	0	0	AR
CRYM	34	0	27	0	0	22	5	0	none
ACACA	34	0	17	0	0	12	4	0	none
MFSD2A	34	0	19	0	0	19	0	0	none
APOC2	34	4	22	0	4	15	7	0	none
NUP155	34	0	31	0	0	30	1	0	none
AKT2	34	0	25	0	0	23	2	0	AD
HACE1	34	4	16	0	4	12	4	0	none
C1QC	34	1	19	0	1	14	5	0	none
SHANK1	34	3	17	3	0	16	1	0	AD
KCNN4	34	1	14	0	1	11	3	0	none
PIGP	34	2	10	0	2	6	3	0	AR
PSMB4	34	0	10	0	0	9	1	0	none
TNRC6B	34	8	9	8	0	8	1	0	AD
SPG21	34	5	19	0	5	15	1	0	none
ZFHX4	34	0	22	0	0	19	3	0	AD
MC2R	34	6	18	0	6	10	8	0	none
IRF4	34	0	17	0	0	15	2	0	AD
SLC46A1	34	1	8	0	1	2	6	0	none
GLMN	34	14	16	0	14	11	5	0	none
MYRF	34	2	24	2	0	23	1	0	AD
TF	34	0	28	0	0	25	3	0	AR
SPINT2	34	3	17	0	3	11	6	0	none
CCDC22	34	0	13	0	0	5	7	0	XL
NDUFAF7	34	0	24	0	0	18	6	0	none
ARNT2	34	0	18	0	0	16	2	0	none
TMEM165	34	0	22	0	0	17	5	0	AR
CERT1	34	1	21	0	1	9	12	0	none
POC1A	34	6	15	0	6	13	2	0	none
PPARG	34	6	12	1	5	10	2	0	SD
CFHR4	34	0	26	0	0	16	10	0	none
DDB2	34	4	19	3	1	16	2	0	AR
FXYD2	34	0	28	0	0	24	4	0	AD
KLC2	34	0	15	0	0	11	4	0	none
APCDD1	34	0	20	0	0	18	2	0	none
MN1	34	3	11	2	1	7	4	0	AD
DYNC1I1	34	0	23	0	0	19	4	0	none
RORC	34	0	8	0	0	6	2	0	none
RORB	34	5	13	3	2	9	4	0	AD
UBA5	34	7	7	4	3	5	2	0	AR
NPPA	33	0	15	0	0	11	4	0	none
IL10RB	33	2	11	2	0	10	1	0	AR
MGAT2	33	2	13	0	2	9	4	0	none
NKX3-2	33	1	11	0	1	8	3	0	none
CD55	33	4	12	0	4	9	3	0	none
PIBF1	33	1	18	0	1	12	6	0	AR
PNPLA3	33	0	23	0	0	19	4	0	none
TMEM126A	33	2	15	2	0	10	5	0	AR
HNRNPA2B1	33	0	21	0	0	13	8	0	AD
DLX3	33	3	17	0	3	11	6	0	none
ISG15	33	1	12	0	1	12	0	0	none
PRCD	33	6	12	0	6	12	0	0	none
TERC	33	4	6	0	4	2	4	0	none
EIF2AK1	33	0	1	0	0	0	1	0	none
TRAIP	33	0	20	0	0	14	6	0	none
SCAPER	33	0	30	0	0	23	7	0	AR
ZMYM2	33	10	8	10	0	7	1	0	none
NSMF	33	0	28	0	0	24	4	0	none
PLD3	33	2	17	0	2	9	8	0	none
CTF1	33	0	9	0	0	7	2	0	none
ABCA7	33	0	25	0	0	19	6	0	none
LMAN1	33	0	27	0	0	19	8	0	AR
MRPL12	33	0	21	0	0	21	0	0	none
ARFGEF1	33	7	9	6	1	8	1	0	none
NDUFV2	33	4	17	2	2	12	5	0	AR
KSR2	33	0	17	0	0	13	4	0	none
OPN1SW	33	0	8	0	0	6	2	0	none
SNX27	33	1	6	1	0	4	2	0	none
UROS	33	5	16	1	4	11	5	0	AR
BLOC1S6	33	2	14	2	0	12	2	0	AR
OTX2	33	4	8	2	2	5	3	0	none
ATN1	33	4	20	0	4	6	14	0	none
ARCN1	33	5	13	3	2	8	5	0	none
RBPJ	32	1	23	0	1	17	6	0	none
TRAF3	32	0	12	0	0	11	1	0	AD
LHFPL5	32	3	5	1	2	2	3	0	AR
TIMP3	32	2	17	0	2	10	7	0	AD
DMGDH	32	1	29	0	1	23	6	0	none
CRYAA	32	8	16	0	8	7	9	0	none
BCAP31	32	1	20	1	0	18	2	0	XL
TBX19	32	7	16	0	7	13	3	0	none
MAOA	32	1	12	0	1	10	2	0	XL
TBR1	32	9	9	3	6	5	4	0	AD
MSX2	32	0	8	0	0	2	6	0	AD
DBR1	32	0	8	0	0	8	0	0	none
NEK9	32	0	30	0	0	23	7	0	none
PIGL	32	4	7	2	2	7	0	0	AR
NDUFAF2	32	6	19	5	1	15	4	0	AR
DNAJB11	32	8	19	6	2	19	0	0	AD
ZNF143	32	0	19	0	0	19	0	0	none
PHF8	32	3	12	3	0	9	3	0	XL
NPR3	32	0	15	0	0	14	1	0	none
JAGN1	32	0	16	0	0	12	4	0	none
RFXAP	32	3	10	3	0	7	3	0	AR
CYP26B1	32	1	21	0	1	16	5	0	none
IGSF1	32	3	25	0	3	23	2	0	none
THOC2	32	1	14	0	1	12	2	0	XL
NAXD	32	1	23	1	0	19	4	0	AR
TUBB2B	32	11	11	3	8	9	2	0	AD
VSX1	32	0	21	0	0	17	4	0	none
ACY1	32	1	14	1	0	10	4	0	AR
NDP	32	17	10	4	13	7	3	0	XL
BTAF1	32	0	32	0	0	31	1	0	none
CMYA5	32	0	29	0	0	26	3	0	none
SLC36A2	32	0	21	0	0	17	4	0	none
WNT3A	32	0	4	0	0	4	0	0	none
KDM3B	32	4	7	4	0	7	0	0	AD
PDK3	32	0	21	0	0	14	7	0	XL
C1R	32	3	27	0	3	14	13	0	none
PRKD1	32	0	19	0	0	16	3	0	none
MESP1	32	0	16	0	0	16	0	0	AD
UNC13A	32	1	21	0	1	15	6	0	none
COL8A2	32	0	17	0	0	13	4	0	none
AHNAK2	32	0	29	0	0	5	24	0	none
SLFN14	32	1	17	0	1	16	1	0	AD
MAFB	32	6	9	0	6	1	8	0	none
PHF6	32	6	13	4	2	8	5	0	XL
OTULIN	32	0	17	0	0	14	3	0	none
EDN3	31	0	15	0	0	7	7	1	AR
LPP	31	0	30	0	0	24	6	0	none
RAD54L	31	1	19	0	1	15	4	0	none
UQCRC2	31	1	23	0	1	16	7	0	AR
SLC11A2	31	0	25	0	0	20	5	0	AR
SLC9A1	31	0	20	0	0	17	3	0	AR
SLC39A7	31	0	8	0	0	8	0	0	AR
FOXL2	31	16	7	0	16	4	3	0	none
PORCN	31	9	17	8	1	9	8	0	XL
UCP3	31	0	17	0	0	13	4	0	none
SOX6	31	5	15	5	0	10	5	0	AD
GP1BB	31	13	7	0	13	2	5	0	AR
ITGB6	31	0	27	0	0	22	5	0	none
FGG	31	5	8	1	4	7	1	0	SD
PISD	31	1	6	0	1	5	1	0	AR
TEX15	31	2	24	0	2	24	0	0	none
LRAT	31	8	7	5	3	2	5	0	AR
CXCR4	31	6	11	0	6	9	2	0	AD
BLOC1S3	31	0	11	0	0	7	4	0	none
ZHX3	31	0	6	0	0	6	0	0	none
SIM1	31	1	15	1	0	14	1	0	none
IREB2	31	0	14	0	0	12	2	0	none
KCNE5	31	0	18	0	0	16	2	0	none
SLC27A4	31	10	11	0	10	9	2	0	none
PUM1	31	1	17	0	1	14	3	0	none
HACD1	31	0	17	0	0	13	4	0	AR
BCKDK	31	1	10	0	1	8	2	0	AR
LIPN	31	0	24	0	0	22	2	0	none
GLDN	31	6	21	2	4	21	0	0	none
EBF3	31	19	7	13	6	5	2	0	AD
EBP	31	11	11	3	8	3	8	0	XL
KRT86	31	0	30	0	0	21	9	0	none
MRPL3	31	0	19	0	0	15	4	0	AR
GFI1B	31	1	22	0	1	19	3	0	AD
RAB18	31	0	24	0	0	20	4	0	AR
B4GALT1	31	0	17	0	0	13	4	0	none
PLTP	31	0	9	0	0	6	3	0	none
MMP20	31	1	20	0	1	19	1	0	none
NDRG4	31	0	30	0	0	25	4	0	none
NODAL	31	2	14	0	2	10	4	0	none
MSRB3	31	1	20	0	1	14	6	0	AR
TRIM8	31	3	16	0	3	10	6	0	AD
PIGM	31	0	9	0	0	9	0	0	none
GPR45	31	0	9	0	0	7	2	0	none
PSPH	31	1	20	1	0	13	7	0	AR
LIPI	30	0	11	0	0	7	3	0	none
PLAU	30	0	23	0	0	21	2	0	AD
SLC25A42	30	1	11	0	1	10	1	0	none
REPS1	30	0	6	0	0	4	2	0	none
MCIDAS	30	1	17	0	1	15	2	0	AR
IGF2	30	3	6	1	2	3	3	0	AD
SLC45A1	30	0	15	0	0	13	2	0	none
MAPKAPK3	30	0	1	0	0	1	0	0	none
DSG3	30	0	29	0	0	28	1	0	none
ALB	30	2	16	2	0	15	1	0	AD+AR
CDSN	30	1	21	0	1	19	2	0	none
PDE11A	30	2	20	0	2	19	1	0	none
NMNAT1	30	14	3	3	11	3	0	0	AR
SCARB1	30	0	25	0	0	24	1	0	none
BFSP2	30	1	16	0	1	13	3	0	none
SMN1	30	19	4	0	19	1	3	0	none
POLQ	30	0	21	0	0	16	5	0	none
SMS	30	4	16	1	3	9	7	0	XL
NUP214	30	2	12	1	1	12	0	0	none
TPI1	30	1	15	0	1	10	5	0	none
DNAH3	30	0	20	0	0	19	1	0	none
C1QB	30	0	13	0	0	11	2	0	AR
FYB1	30	0	25	0	0	24	1	0	AR
CLTCL1	30	0	22	0	0	16	6	0	none
GPD1	30	0	18	0	0	13	5	0	none
TNR	30	0	18	0	0	14	4	0	AR
BIRC6	30	0	28	0	0	24	4	0	none
FSHR	30	0	18	0	0	17	1	0	none
CERS3	30	2	27	0	2	23	4	0	none
PTCHD1	30	0	14	0	0	5	9	0	XL
KIF4A	30	0	12	0	0	10	2	0	none
EIF2AK2	30	1	13	0	1	6	7	0	none
ORC4	30	1	10	0	1	8	2	0	AR
ATP10A	30	0	27	0	0	23	4	0	none
NLGN2	29	0	14	0	0	13	1	0	none
CD63	29	8	6	2	6	6	0	0	AR
SOX3	29	0	18	0	0	11	7	0	XL
DIABLO	29	0	21	0	0	18	3	0	none
CLDN1	29	1	18	0	1	14	4	0	none
NLRP5	29	0	27	0	0	22	5	0	none
SLC7A13	29	0	13	0	0	11	2	0	none
FOXF1	29	6	15	0	6	9	6	0	none
CHRM3	29	0	8	0	0	6	2	0	none
GRIK2	29	1	11	0	1	9	2	0	AD+AR
TLK2	29	18	2	13	5	1	1	0	AD
ADK	29	2	16	1	1	12	4	0	none
MED23	29	1	13	1	0	10	3	0	AR
SS18L1	29	0	29	0	0	23	6	0	none
DNAJC17	29	0	5	0	0	5	0	0	none
CFHR3	29	0	24	0	0	10	14	0	none
DNAL1	29	1	23	1	0	16	7	0	AR
CFAP53	29	0	16	0	0	14	2	0	none
CFAP52	29	0	16	0	0	13	3	0	none
CTSB	29	0	24	0	0	18	6	0	none
IGF1	29	0	22	0	0	5	17	0	none
RAX	29	0	16	0	0	12	4	0	none
CFL2	29	1	18	1	0	12	6	0	AR
F10	29	3	20	0	3	17	3	0	AR
NAXE	29	2	19	2	0	17	2	0	AR
APOE	29	4	13	0	4	11	2	0	none
RUBCN	29	0	17	0	0	14	3	0	none
ATP2B3	29	1	21	0	1	15	6	0	none
ATP6V1B2	29	3	22	0	3	19	3	0	none
LAT	29	0	12	0	0	12	0	0	AR
CCNF	29	1	23	0	1	21	2	0	none
TMEM94	29	4	10	4	0	8	2	0	AR
SLC25A21	29	0	14	0	0	9	5	0	none
VWA1	29	6	12	0	6	10	2	0	none
MAP3K8	29	0	13	0	0	12	1	0	none
NUP85	29	0	17	0	0	16	1	0	none
WARS2	29	3	13	0	3	11	2	0	AR
PDP1	29	0	14	0	0	12	2	0	none
FASLG	29	0	12	0	0	7	5	0	AR
KITLG	29	0	17	0	0	13	4	0	none
AP2S1	29	3	21	0	3	17	4	0	none
CAPN12	29	0	29	0	0	28	1	0	none
VPS11	29	1	21	0	1	16	5	0	AR
TRMT1	29	4	11	3	1	8	3	0	none
VIM	29	0	24	0	0	23	1	0	none
MAGT1	29	4	11	4	0	6	5	0	XL
SEMA6B	29	5	17	1	4	15	2	0	AD
ENAM	29	4	19	0	4	14	5	0	none
PLCD1	29	1	23	0	1	20	3	0	none
LIPT2	29	1	13	0	1	10	3	0	none
LIM2	29	1	9	0	1	6	3	0	none
DNAJC19	28	5	14	5	0	9	5	0	AR
USP8	28	0	25	0	0	23	1	0	none
DDX59	28	2	20	0	2	17	3	0	none
NR1H4	28	2	14	0	2	10	4	0	none
PYCR2	28	7	13	0	7	12	1	0	none
NFASC	28	0	17	0	0	16	1	0	none
STEAP3	28	0	14	0	0	10	4	0	none
TNFRSF9	28	3	7	3	0	7	0	0	AR
BCAT2	28	1	10	1	0	8	2	0	AR
COX4I2	28	0	15	0	0	13	2	0	none
RREB1	28	0	23	0	0	21	2	0	none
RPL15	28	0	13	0	0	6	7	0	none
ERLIN1	28	0	13	0	0	12	1	0	AR
GOT2	28	2	16	0	2	13	3	0	none
TTC12	28	0	28	0	0	26	2	0	AR
SHROOM3	28	0	27	0	0	25	2	0	none
SLC10A1	28	0	5	0	0	3	2	0	none
PSMG2	28	0	8	0	0	5	3	0	none
SLC9A7	28	1	9	0	1	5	4	0	none
NDUFS8	28	2	16	0	2	13	3	0	AR
HPRT1	28	9	13	8	1	6	7	0	XL
TBC1D4	28	0	28	0	0	25	3	0	none
NLRP7	28	0	15	0	0	9	6	0	none
PRPF4	28	1	5	0	1	4	1	0	AD
PGAP2	28	3	15	0	3	13	2	0	none
TACR3	28	3	15	0	3	13	2	0	none
RAB11B	28	2	18	0	2	15	3	0	none
DRAM2	28	4	4	0	4	4	0	0	none
ABCA13	28	0	26	0	0	17	9	0	none
SF3B4	28	5	17	2	3	15	2	0	AD
PAX9	28	2	17	1	1	14	3	0	AD
NCAPD2	28	1	18	0	1	17	1	0	none
RBFOX3	28	0	9	0	0	6	3	0	none
ADCY6	28	0	26	0	0	21	5	0	none
DDRGK1	28	1	11	0	1	10	1	0	none
NECTIN1	28	0	9	0	0	8	1	0	none
ACSL4	28	0	15	0	0	9	6	0	XL
ATP5F1D	28	0	5	0	0	3	2	0	none
DCC	28	3	18	3	0	16	2	0	AD
UBQLN2	28	1	9	0	1	5	4	0	XL
ITPR3	27	1	15	0	1	11	4	0	AD
AMHR2	27	6	14	0	6	13	1	0	none
ICOS	27	1	17	1	0	11	6	0	AR
CACNA1I	27	0	12	0	0	10	2	0	none
ATCAY	27	0	24	0	0	16	8	0	none
TNNI2	27	5	19	0	5	15	4	0	none
GAS7	27	0	27	0	0	20	7	0	none
KRT13	27	0	26	0	0	24	2	0	none
POU1F1	27	6	14	0	6	9	4	0	AD
SLC16A12	27	0	6	0	0	5	1	0	none
KLHL9	27	0	9	0	0	6	3	0	none
TCN1	27	0	9	0	0	8	1	0	none
MGP	27	1	24	1	0	15	9	0	AR
CDC42BPB	27	5	15	2	3	10	5	0	none
CA8	27	0	26	0	0	23	3	0	AR
PLIN1	27	0	21	0	0	20	1	0	AD
MYOCD	27	0	24	0	0	20	4	0	none
LRP1B	27	0	25	0	0	17	8	0	none
AIMP2	27	4	7	3	1	4	3	0	AR
BOLA3	27	3	12	1	2	10	2	0	AR
CATSPER1	27	0	17	0	0	16	1	0	none
TOE1	27	2	9	0	2	5	4	0	none
MIP	27	3	19	0	3	16	3	0	none
GPR161	27	0	11	0	0	10	1	0	none
POLR1B	27	0	22	0	0	21	1	0	none
APOC3	27	0	21	0	0	19	2	0	none
CRYGD	27	5	16	0	5	12	4	0	none
RNLS	27	0	20	0	0	16	4	0	none
PKD1L1-AS1	27	2	11	0	2	8	3	0	none
DYRK1B	27	0	11	0	0	8	3	0	none
CRYBB2	27	4	17	0	4	13	4	0	none
CD96	27	0	10	0	0	7	3	0	none
MXRA5	27	0	26	0	0	14	12	0	none
SLC24A4	27	0	27	0	0	24	3	0	none
SNCA	27	1	21	0	1	11	10	0	AD
IFNGR2	27	1	15	0	1	11	4	0	none
UROC1	27	1	21	0	1	17	4	0	none
ARMC5	27	0	21	0	0	16	5	0	none
POLR1D	27	1	22	0	1	18	4	0	AD
GABRA2	27	3	8	2	1	6	2	0	none
PKP4	27	0	27	0	0	20	7	0	none
GINS1	27	0	4	0	0	1	3	0	AR
GNAT2	27	3	6	2	1	5	1	0	none
EPHA4	27	0	6	0	0	6	0	0	none
SLC22A4	27	0	10	0	0	10	0	0	none
WBP2	26	0	13	0	0	11	2	0	none
FDX2	26	0	19	0	0	18	1	0	none
ROBO4	26	0	14	0	0	14	0	0	AD
SCAMP4	26	2	11	0	2	10	1	0	AR
BRF1	26	2	16	0	2	13	3	0	none
NDUFS3	26	2	8	0	2	8	0	0	none
NIPAL4	26	5	13	0	5	11	2	0	none
ELP2	26	3	17	0	3	10	7	0	none
CHRNA7	26	0	24	0	0	19	5	0	none
ZNF711	26	3	12	2	1	8	4	0	XL
ANG	26	0	15	0	0	6	9	0	none
MEOX1	26	1	8	0	1	7	1	0	none
GALNT2	26	1	13	1	0	10	3	0	AR
UCP2	26	0	7	0	0	3	4	0	AR
NCAPD3	26	0	21	0	0	19	2	0	none
ANAPC15	26	1	2	0	1	1	1	0	none
GPT2	26	1	17	1	0	14	3	0	AR
OCLN	26	2	11	0	2	3	8	0	none
GREM1	26	0	19	0	0	12	7	0	AD
MCFD2	26	1	22	0	1	16	6	0	AR
RHAG	26	2	8	0	2	5	3	0	none
LRRCC1	26	0	12	0	0	10	2	0	none
KRT16	26	5	17	0	5	6	11	0	none
RPL35A	26	1	10	0	1	7	3	0	none
MKI67	26	0	24	0	0	20	4	0	none
STX3	26	0	4	0	0	3	1	0	none
PIK3R5	26	0	20	0	0	19	1	0	none
COQ6	26	2	23	1	1	22	1	0	none
AGO2	26	5	12	0	5	12	0	0	AD
BCHE	26	13	4	0	13	4	0	0	none
MAP3K7	26	4	5	0	4	2	3	0	none
DNASE2	26	0	10	0	0	7	3	0	none
PDE6G	26	0	11	0	0	11	0	0	AR
NONO	26	3	13	2	1	7	6	0	XL
COL6A6	26	0	22	0	0	17	5	0	none
TMEM126B	26	7	11	4	3	9	2	0	none
PPL	26	0	25	0	0	18	7	0	none
SAR1B	26	7	10	0	7	7	3	0	none
B9D2	26	2	15	0	2	14	1	0	AR
CBX2	26	0	15	0	0	13	2	0	none
KMT5B	26	10	11	7	3	7	4	0	AD
MRPS7	26	0	17	0	0	9	8	0	none
HAL	26	0	18	0	0	14	4	0	none
TNRC18	26	0	22	0	0	19	3	0	none
HINT1	25	6	8	0	6	5	3	0	AR
PTPRN2	25	0	25	0	0	23	2	0	none
STAG3	25	1	22	0	1	18	4	0	none
WNT7A	25	1	21	0	1	18	3	0	none
ARL3	25	0	8	0	0	7	1	0	none
LSR	25	0	4	0	0	2	2	0	none
CNKSR2	25	5	9	5	0	6	3	0	XL
TRMT10A	25	8	5	0	8	4	1	0	none
GGT1	25	0	25	0	0	19	6	0	none
BCL11A	25	10	9	3	7	6	3	0	AD
SFTPA1	25	0	20	0	0	16	4	0	AD
INPP5B	25	0	25	0	0	21	4	0	none
PHC1	25	0	20	0	0	14	6	0	none
FOXE1	25	0	20	0	0	17	3	0	AR
PLXNA3	25	0	17	0	0	15	2	0	none
PLXND1	25	0	18	0	0	12	6	0	none
PMP2	25	3	10	0	3	9	1	0	AD
IRF9	25	0	8	0	0	6	2	0	AR
TKT	25	1	19	0	1	17	2	0	none
DMRT1	25	0	19	0	0	17	2	0	AD
PMPCB	25	1	13	0	1	10	3	0	none
ALOX12	25	0	25	0	0	23	2	0	none
MASP2	25	0	16	0	0	15	1	0	none
PIDD1	25	1	11	1	0	10	1	0	AR
SARM1	25	1	19	0	1	10	5	0	none
POFUT1	25	0	20	0	0	17	3	0	AD
FUT8	25	1	12	1	0	11	1	0	AR
FXN	25	3	18	1	2	11	7	0	AR
AP2M1	25	1	15	0	1	10	5	0	none
PPM1K	25	0	6	0	0	4	2	0	AR
CCND2	25	9	14	0	9	14	0	0	AD
DPF2	25	1	16	1	0	12	4	0	AD
CAVIN4	25	0	19	0	0	17	2	0	none
NPRL2	25	4	8	4	0	7	1	0	AD
IFT52	25	0	18	0	0	15	3	0	AR
TFAM	25	0	16	0	0	14	2	0	none
INPP5K	25	0	20	0	0	13	7	0	none
RSPRY1	25	1	12	1	0	12	0	0	none
DOK1	25	0	6	0	0	5	1	0	none
EMP2	25	0	17	0	0	12	5	0	none
PLS1	25	0	18	0	0	16	2	0	AD
CCDST	25	1	18	0	1	16	2	0	none
MAGED2	25	0	21	0	0	15	6	0	XL
SLC34A2	25	0	15	0	0	12	3	0	none
CDIN1	24	0	18	0	0	15	3	0	none
DEGS1	24	8	7	3	5	6	1	0	AR
MRPS2	24	1	10	0	1	9	1	0	none
ZFR	24	0	7	0	0	6	1	0	none
QRICH1	24	16	1	15	1	1	0	0	AD
CDK12	24	0	24	0	0	21	3	0	none
NEUROG3	24	4	4	0	4	4	0	0	none
KRT81	24	0	22	0	0	16	6	0	none
USP53	24	6	6	0	6	4	2	0	none
TIMM44	24	0	23	0	0	23	0	0	none
RGS9BP	24	0	7	0	0	6	1	0	none
VWA3B	24	1	18	0	1	15	3	0	none
UQCRB	24	1	17	0	1	16	1	0	none
MPLKIP	24	5	2	0	5	2	0	0	none
GLRX5	24	1	12	0	1	9	3	0	none
SERPINE1	24	0	19	0	0	14	5	0	AR
DUOXA2	24	5	19	0	5	19	0	0	none
LIPG	24	0	8	0	0	5	3	0	none
WASHC4	24	0	14	0	0	14	0	0	none
ZFHX3	24	1	13	1	0	9	4	0	none
DSC3	24	2	22	0	2	21	0	0	none
ATOH7	24	0	6	0	0	5	1	0	none
SPNS2	24	0	23	0	0	23	0	0	none
DCLRE1B	24	0	7	0	0	3	4	0	AR
ATP2C2	24	0	22	0	0	18	4	0	none
CDC42	24	10	11	0	10	7	4	0	AD
OPTC	24	0	24	0	0	18	6	0	none
FRY	24	0	24	0	0	22	2	0	none
IL12B	24	1	8	0	1	7	1	0	none
PCBD1	24	4	13	0	4	11	2	0	AR
OGT	24	1	8	0	1	5	3	0	XL
TYROBP	24	0	13	0	0	12	1	0	none
RAB33B	24	2	13	0	2	4	9	0	none
CEP55	24	3	15	0	3	15	0	0	none
TAOK1	24	8	5	7	1	4	1	0	AD
COX6A1	24	1	10	0	1	8	2	0	AR
RNASET2	24	2	17	0	2	14	3	0	none
JPH3	24	0	21	0	0	20	1	0	none
HESX1	24	2	5	0	2	4	1	0	none
ELOVL5	24	0	5	0	0	5	0	0	none
TRPM7	24	0	16	0	0	11	5	0	AD
BSN	24	0	8	0	0	6	2	0	none
KCNJ6	24	0	15	0	0	12	3	0	none
FBXW7	24	3	15	0	3	12	3	0	none
VAMP1	24	4	12	0	4	10	2	0	none
RNF13	24	1	12	0	1	10	2	0	none
HIRA	24	0	23	0	0	20	3	0	none
MSX1	24	1	16	1	0	13	3	0	AD
C1QA	24	3	6	1	2	3	3	0	AR
WNT4	24	0	8	0	0	8	0	0	none
NLRP2	24	0	23	0	0	15	8	0	none
TCF7L2	24	2	19	1	1	15	4	0	AD
XIRP1	24	0	23	0	0	17	6	0	none
COMT	24	0	15	0	0	15	0	0	none
NDUFA12	24	3	14	3	0	11	3	0	AR
AP1S1	24	7	17	7	0	11	6	0	AR
EFNB1	23	10	6	6	4	4	2	0	XL
PNLIP	23	0	3	0	0	3	0	0	none
KIF26B	23	0	22	0	0	19	3	0	none
PMS1	23	0	19	0	0	14	5	0	none
MLXIPL	23	0	23	0	0	16	7	0	none
GPBAR1	23	0	4	0	0	2	2	0	none
KRT85	23	0	15	0	0	11	4	0	none
YWHAG	23	6	12	0	6	10	2	0	none
RRAS2	23	7	10	0	7	8	2	0	AD
ZIC4	23	0	5	0	0	5	0	0	none
LGI4	23	0	21	0	0	21	0	0	none
SOBP	23	0	12	0	0	6	6	0	none
SYNM	23	0	23	0	0	19	4	0	none
MRPS34	23	3	9	2	1	8	1	0	AR
FBXW4	23	0	10	0	0	8	2	0	none
ALG11	23	1	7	1	0	5	2	0	AR
PLB1	23	0	22	0	0	16	6	0	none
POMC	23	1	6	0	1	6	0	0	none
POPDC1	23	2	12	0	2	12	0	0	none
SPATA22	23	0	22	0	0	1	21	0	none
KCTD1	23	0	8	0	0	7	1	0	none
MSMO1	23	0	14	0	0	12	2	0	none
WNT2B	23	0	4	0	0	4	0	0	none
ANKFY1	23	0	22	0	0	19	3	0	none
EXOC3L2	23	0	13	0	0	12	1	0	none
F13B	23	1	12	1	0	11	1	0	AR
POMP	23	2	8	0	2	8	0	0	none
TMX3	23	0	23	0	0	23	0	0	none
RAB23	23	6	10	6	0	9	1	0	AR
MDM2	23	0	7	0	0	6	1	0	none
NT5C3A	23	1	11	0	1	9	2	0	none
NDUFAF4	23	0	14	0	0	6	8	0	AR
THTPA	23	0	12	0	0	11	1	0	none
CFP	23	0	8	0	0	6	2	0	none
MMP1	23	0	23	0	0	20	3	0	none
PDXK	23	1	18	0	1	15	3	0	none
NOP10	23	0	21	0	0	17	4	0	none
RAC2	23	1	14	0	1	12	2	0	AD+AR
CFAP44	23	1	21	0	1	13	8	0	none
EPHX1	23	0	23	0	0	21	2	0	none
PPCS	23	1	11	0	1	10	1	0	none
PBX1	23	9	9	8	1	7	2	0	AD
KLB	23	0	10	0	0	9	1	0	none
RUVBL1	23	0	13	0	0	13	0	0	AD
RORA	23	2	10	1	1	7	3	0	none
NOG	23	5	4	0	5	2	2	0	AD
CRYBB3	23	0	9	0	0	8	1	0	none
NARS1	23	3	3	0	3	2	1	0	AD+AR
POU3F4	23	4	10	0	4	4	4	0	XL
MBL2	22	0	12	0	0	3	9	0	none
MPDU1	22	0	15	0	0	10	5	0	AR
ITGA4	22	3	11	0	3	10	1	0	none
CD3G	22	6	7	5	1	4	3	0	AR
TEAD1	22	0	7	0	0	5	2	0	none
IDH1	22	2	17	0	2	13	4	0	none
CD164	22	0	11	0	0	10	1	0	AD
COLEC11	22	0	18	0	0	15	3	0	none
CIB1	22	0	5	0	0	5	0	0	none
C1QBP	22	1	14	0	1	11	3	0	AR
CRADD	22	3	12	1	2	10	2	0	AR
PBRM1	22	0	21	0	0	21	0	0	none
MBOAT7	22	4	3	2	2	3	0	0	AR
TRAPPC2	22	7	12	0	7	5	7	0	none
SREBF2	22	0	22	0	0	19	3	0	none
LCK	22	0	9	0	0	7	2	0	AR
IL17F	22	0	5	0	0	5	0	0	none
CFAP298	22	4	14	4	0	12	1	0	AR
IQSEC1	22	1	13	0	0	12	1	1	none
OGDH	22	0	12	0	0	11	1	0	none
PLA2G4A	22	0	13	0	0	12	1	0	AR
MCTP2	22	0	20	0	0	16	4	0	none
CHD1	22	0	4	0	0	2	2	0	none
ZEB1	22	4	14	3	1	9	5	0	none
TMEM260	22	4	8	0	4	7	1	0	none
JARID2	22	0	9	0	0	5	4	0	AD
CD8A	22	0	12	0	0	9	3	0	none
CD79A	22	0	6	0	0	5	1	0	AR
POF1B	22	0	20	0	0	16	4	0	none
RARB	22	7	8	0	7	8	0	0	AD
UPK3A	22	0	16	0	0	13	3	0	none
DMRT2	22	0	6	0	0	6	0	0	none
RNF113A	22	0	6	0	0	2	4	0	XL
FTSJ1	22	1	16	0	1	9	7	0	XL
ZIC3	22	2	13	0	2	7	6	0	none
SNRPB	22	1	15	0	1	11	4	0	none
NADSYN1	22	3	15	0	3	15	0	0	none
MSN	22	1	8	0	1	5	3	0	XL
SNCAIP	22	0	16	0	0	8	8	0	none
RNF135	22	0	18	0	0	15	3	0	none
DSCAM	22	0	21	0	0	17	4	0	none
DHX30	22	3	8	0	3	5	3	0	AD
FAT3	22	0	20	0	0	17	3	0	none
NDUFB10	22	0	4	0	0	4	0	0	AR
EPB41L1	22	0	18	0	0	13	5	0	none
SFRP4	22	0	6	0	0	6	0	0	none
DOCK3	22	0	8	0	0	4	4	0	none
CALCR	21	0	20	0	0	18	2	0	none
GEMIN5	21	3	6	1	2	4	2	0	AR
DLST	21	0	2	0	0	2	0	0	none
CWF19L1	21	6	11	5	1	8	3	0	AR
FAM83H	21	0	20	0	0	17	3	0	none
RAB28	21	2	9	1	1	8	1	0	AR
SH2D1A	21	5	13	2	3	11	2	0	XL
LRTOMT	21	3	9	0	3	4	5	0	none
TBC1D7	21	1	15	0	1	14	1	0	none
RFX7	21	3	11	0	3	7	3	0	AD
ORC6	21	2	6	2	0	5	1	0	AR
TBX18	21	0	3	0	0	3	0	0	none
KRT17	21	5	11	0	5	3	8	0	none
TBX2	21	1	14	0	1	11	3	0	none
CYBC1	21	0	18	0	0	15	3	0	none
QRSL1	21	2	10	0	2	6	4	0	none
PGAM5	21	0	21	0	0	20	1	0	none
CTNND1	21	2	12	2	0	12	0	0	AD
PPP2CA	21	6	10	1	5	7	3	0	AD
SLC35A1	21	0	15	0	0	10	5	0	AR
PPP1R3A	21	0	17	0	0	15	2	0	none
SC5D	21	0	13	0	0	8	5	0	none
SPP2	21	0	7	0	0	7	0	0	none
SGMS2	21	1	10	0	1	8	2	0	none
CHRNA3	21	0	11	0	0	8	3	0	none
LYZ	21	0	15	0	0	7	8	0	none
WNT3	21	0	12	0	0	8	4	0	none
FOXI3	21	1	5	0	1	2	3	0	none
SLC41A1	21	0	9	0	0	8	1	0	none
CYP51A1	21	0	14	0	0	11	3	0	none
HHAT	21	0	17	0	0	13	4	0	none
ZIC1	21	1	11	1	0	7	4	0	none
TRAPPC4	21	1	20	0	1	20	0	0	none
WARS1	21	0	15	0	0	13	2	0	none
RLIM	21	3	11	0	3	7	4	0	none
MAMLD1	21	0	18	0	0	12	6	0	none
MCEE	21	2	13	1	1	12	1	0	AR
HES7	21	0	7	0	0	6	1	0	none
EED	21	1	15	0	1	13	2	0	AD
BMP7	21	0	13	0	0	13	0	0	none
SFTPA2	21	0	21	0	0	21	0	0	AD
MAN2B2	21	0	11	0	0	10	1	0	none
PTF1A	21	1	7	0	1	6	1	0	none
FGF9	21	0	19	0	0	15	4	0	AD
SERPINB7	21	4	12	0	4	11	1	0	none
THAP11	21	0	12	0	0	1	11	0	none
CCDC174	21	0	18	0	0	16	2	0	none
TNFSF12	21	0	10	0	0	8	1	0	none
GBF1	21	0	9	0	0	7	2	0	none
IL18BP	21	0	2	0	0	1	1	0	none
TIMMDC1	21	3	8	1	2	7	1	0	AR
ACTG2	21	15	6	10	5	5	1	0	none
DPH1	21	2	12	1	1	8	4	0	AR
TRPM3	21	3	8	0	3	7	1	0	AD
FGF8	21	4	11	3	1	9	2	0	AD
DPM2	21	1	14	1	0	11	3	0	AR
GDNF	21	0	17	0	0	5	12	0	none
MED12L	20	1	2	1	0	1	1	0	AD
CSMD3	20	0	18	0	0	15	3	0	none
PPP1R12A	20	2	6	2	0	6	0	0	AD
NDUFAF3	20	0	7	0	0	5	2	0	AR
LTBP1	20	0	11	0	0	8	3	0	none
MYEF2	20	3	2	0	3	2	0	0	none
NUP188	20	1	14	1	0	13	1	0	AR
GCGR	20	0	11	0	0	10	1	0	none
DIP2B	20	0	10	0	0	10	0	0	none
SULT2B1	20	0	15	0	0	11	4	0	none
TRPA1	20	0	16	0	0	13	3	0	none
FGF20	20	0	8	0	0	6	2	0	none
SUGCT	20	0	10	0	0	7	3	0	AR
TNIK	20	0	16	0	0	14	2	0	none
LYRM7	20	2	9	1	1	5	4	0	AR
ALDH1A2	20	0	20	0	0	18	2	0	none
PTPRT	20	0	20	0	0	17	3	0	none
KLHDC8B	20	0	0	0	0	0	0	0	none
GCNT2	20	1	14	0	1	6	8	0	none
ANGPT2	20	0	17	0	0	16	1	0	none
PFN1	20	1	14	1	0	10	4	0	AD
CD33	20	0	19	0	0	10	9	0	none
ALKBH8	20	1	6	0	1	6	0	0	none
GRIA2	20	4	10	3	1	9	1	0	AD
KHK	20	0	13	0	0	13	0	0	AR
HRG	20	0	16	0	0	14	2	0	AD
MYCBP2	20	0	13	0	0	9	4	0	none
WDR26	20	2	9	1	1	6	3	0	AD
GDI1	20	0	11	0	0	10	1	0	XL
HSD17B10	20	4	6	0	4	3	3	0	XL
VPS16	20	2	10	0	2	8	2	0	none
IL11RA	20	2	17	0	2	17	0	0	none
NECAP1	20	0	5	0	0	4	1	0	AR
ACACB	20	0	19	0	0	15	4	0	none
MT-ND6	20	10	7	0	10	0	7	0	MT
TIAM1	20	0	2	0	0	1	1	0	none
EXOSC8	20	0	11	0	0	10	1	0	AD
KCNN3	20	0	18	0	0	3	15	0	none
GK	20	2	15	2	0	11	4	0	XL
CDH7	20	0	20	0	0	20	0	0	none
SCN7A	20	0	19	0	0	10	9	0	none
ANAPC1	20	0	17	0	0	10	7	0	AR
UTP4	20	0	11	0	0	10	1	0	none
MYBBP1A	20	0	18	0	0	15	3	0	none
KREMEN1	20	0	15	0	0	12	3	0	none
KLK4	20	2	17	0	2	16	0	0	none
EPOR	20	1	17	0	1	14	3	0	none
ATAD1	20	2	4	1	1	3	1	0	none
UPF1	20	0	20	0	0	20	0	0	none
REL	20	0	9	0	0	9	0	0	AR
MT-ND2	19	1	10	0	1	0	10	0	MT
CRYGC	19	1	10	0	1	7	3	0	none
RBP1	19	0	4	0	0	4	0	0	none
CYP2D6	19	0	19	0	0	0	17	0	none
TUBGCP5	19	0	19	0	0	11	8	0	none
LYN	19	0	11	0	0	8	3	0	none
ZFP57	19	0	11	0	0	11	0	0	none
NDUFB8	19	0	9	0	0	7	2	0	AR
KLHL24	19	1	13	0	1	10	3	0	AR
CFHR2	19	0	19	0	0	9	10	0	none
EDNRA	19	0	15	0	0	12	3	0	none
RPL31	19	0	14	0	0	14	0	0	none
CDK10	19	8	2	0	8	2	0	0	none
NDUFB11	19	4	9	1	3	7	2	0	XL
MYO10	19	0	19	0	0	13	6	0	none
SASS6	19	0	18	0	0	16	2	0	none
SARDH	19	0	17	0	0	14	3	0	none
CLPX	19	0	7	0	0	7	0	0	none
ANKRD17	19	3	1	3	0	0	1	0	AD
ARHGEF6	19	0	10	0	0	9	1	0	none
PLEKHM1	19	0	16	0	0	13	3	0	AR
GALM	19	0	15	0	0	11	4	0	AR
MEGF6	19	0	17	0	0	15	2	0	none
TACSTD2	19	0	16	0	0	13	3	0	none
ABCD3	19	0	7	0	0	5	2	0	none
FGF10	19	2	9	1	1	7	2	0	none
SDHAF1	19	1	8	0	1	7	1	0	AR
ARL2BP	19	2	5	1	1	3	2	0	AR
UTP14C	19	0	10	0	0	10	0	0	AR
NOS1AP	19	0	18	0	0	14	4	0	none
SOX4	19	1	9	0	1	4	5	0	none
GAL	19	0	6	0	0	5	1	0	none
PEG3	19	0	19	0	0	18	1	0	none
ADGRG6	19	1	9	0	1	5	4	0	none
CIDEC	19	0	15	0	0	10	5	0	none
CDH11	19	1	12	0	1	11	1	0	AD+AR
SLC9A9	19	0	16	0	0	13	3	0	none
PRUNE1	19	5	8	0	5	7	1	0	none
IRX5	19	0	12	0	0	7	5	0	AR
SSR4	19	0	12	0	0	9	3	0	none
BCO1	19	0	18	0	0	16	2	0	none
SDR9C7	19	4	8	0	4	6	2	0	none
TUBGCP2	19	0	11	0	0	10	1	0	none
KDM5A	19	1	12	0	1	7	5	0	none
ELMO2	19	0	17	0	0	17	0	0	none
MYO16	19	0	19	0	0	18	1	0	none
GABRA5	18	2	13	0	2	12	1	0	none
RPL27	18	0	9	0	0	8	1	0	none
SNX10	18	3	4	2	1	2	2	0	AR
RPIA	18	1	7	0	1	7	0	0	none
PICALM	18	0	18	0	0	14	4	0	none
SALL2	18	0	9	0	0	7	0	0	none
IKBKG	18	5	9	2	3	3	4	0	XL
ARL6IP1	18	2	12	2	0	10	2	0	AR
GLI1	18	0	12	0	0	9	3	0	none
OGDHL	18	0	10	0	0	8	2	0	none
TUBB8	18	1	15	0	1	10	5	0	none
PON3	18	0	16	0	0	15	1	0	none
MRPS16	18	0	12	0	0	9	3	0	none
WNT10B	18	2	8	0	2	5	3	0	none
BCR	18	0	16	0	0	9	7	0	none
COA6	18	0	15	0	0	13	2	0	AR
COX6B1	18	0	11	0	0	10	1	0	none
KIRREL3	18	0	14	0	0	9	5	0	none
PAM16	18	0	14	0	0	13	1	0	none
NLRP14	18	0	18	0	0	17	1	0	none
PCDH12	18	0	8	0	0	6	2	0	none
NAV2	18	0	12	0	0	12	0	0	none
HOXD10	18	0	10	0	0	7	3	0	none
GRXCR2	18	1	7	1	0	6	1	0	AR
CRYBA1	18	3	12	0	3	8	4	0	none
STS	18	1	15	0	1	10	5	0	none
FOXA2	18	0	12	0	0	9	3	0	AD
PTPRD	18	0	18	0	0	15	3	0	none
UBTF	18	1	11	0	1	10	1	0	AD
PSMA3	18	0	5	0	0	4	1	0	none
ADAM22	18	0	17	0	0	12	5	0	AR
GTF2IRD1	18	0	18	0	0	15	3	0	none
NCR1	18	2	11	0	2	10	1	0	none
TENT5A	18	0	12	0	0	4	8	0	none
MYF6	18	0	9	0	0	6	3	0	none
MAST3	18	1	9	0	1	7	2	0	none
FAM120A	18	0	18	0	0	15	3	0	none
IFT27	18	2	8	1	1	4	4	0	AR
MT-CO2	18	3	8	0	3	0	8	0	MT
GUCY1A1	18	1	13	0	1	13	0	0	none
TSPOAP1	18	0	17	0	0	14	3	0	none
DCPS	18	1	13	0	1	10	3	0	none
AAGAB	18	5	11	0	5	10	1	0	none
PABPN1	18	6	10	0	6	9	1	0	none
GAS2L2	18	0	14	0	0	12	2	0	AR
STAB2	18	0	17	0	0	12	5	0	none
WIF1	18	0	18	0	0	17	1	0	none
PRUNE2	18	0	18	0	0	18	0	0	none
DUSP6	18	0	11	0	0	10	0	0	none
REEP2	17	1	9	0	1	8	1	0	none
VMA21	17	1	7	0	1	6	1	0	none
KIF15	17	0	15	0	0	14	1	0	none
FLRT3	17	0	11	0	0	10	1	0	none
TTI2	17	0	10	0	0	8	2	0	none
AP1B1	17	0	16	0	0	13	3	0	AR
ECE1	17	0	16	0	0	13	3	0	none
CLP1	17	1	6	0	1	3	3	0	none
BRSK2	17	1	11	1	0	9	2	0	AD
PRPH	17	0	15	0	0	13	2	0	none
HAND1	17	0	6	0	0	5	1	0	AD
XRCC1	17	0	13	0	0	8	5	0	none
MT-TL1	17	12	0	0	12	0	0	0	MT
VMA12	17	1	10	0	1	10	0	0	none
RNF125	17	0	11	0	0	8	3	0	none
DHX34	17	0	14	0	0	12	2	0	none
GTF2E2	17	0	6	0	0	5	1	0	none
EGLN2	17	0	14	0	0	13	1	0	none
MYH10	17	0	5	0	0	5	0	0	AD
TRPC3	17	0	8	0	0	6	2	0	none
AURKC	17	2	12	2	0	11	1	0	AR
ZNF365	17	0	17	0	0	12	5	0	none
NXF5	17	0	15	0	0	6	9	0	none
PTHLH	17	2	5	2	0	5	0	0	none
FIGLA	17	0	12	0	0	10	2	0	none
LIPH	17	6	8	0	6	5	3	0	none
PAPPA2	17	1	11	0	1	11	0	0	none
CHCHD2	17	0	11	0	0	8	3	0	none
PCYT2	17	1	9	0	1	9	0	0	none
BBIP1	17	0	2	0	0	2	0	0	AR
MAD2L2	17	0	6	0	0	6	0	0	none
MMP3	17	0	17	0	0	16	1	0	none
PXDNL	17	0	17	0	0	12	5	0	none
BAZ2B	17	1	9	0	1	5	4	0	none
TMCO1	17	4	10	0	4	10	0	0	none
MYBPHL	17	0	15	0	0	13	2	0	none
ZC3H14	17	0	11	0	0	10	1	0	none
TMC2	17	0	17	0	0	15	2	0	none
ATP11A	17	0	16	0	0	15	1	0	AD
WNK3	17	0	9	0	0	8	1	0	none
PPP1R13L	17	1	11	1	0	10	1	0	AR
JAM2	17	1	16	0	1	15	1	0	none
PRG4	17	6	9	0	6	9	0	0	AR
CATSPER2	17	0	16	0	0	7	9	0	none
PPP2R5B	17	0	8	0	0	7	1	0	none
CHL1	17	0	16	0	0	11	5	0	none
MT-RNR1	17	1	13	0	1	0	13	0	MT
TEP1	17	0	16	0	0	15	1	0	none
KIF12	17	2	8	0	2	7	1	0	none
ARIH1	17	0	5	0	0	2	3	0	none
PPP2R5C	17	1	12	0	1	12	0	0	none
RPL9	17	0	12	0	0	12	0	0	none
SHMT2	17	0	7	0	0	7	0	0	none
ITM2B	17	1	4	0	1	3	1	0	none
RALGAPA1	17	0	8	0	0	7	1	0	none
DOCK4	17	0	13	0	0	7	6	0	none
CD79B	17	0	11	0	0	10	1	0	AR
APBA2	16	0	15	0	0	7	8	0	none
ISCA2	16	1	8	0	1	6	2	0	AR
NR0B2	16	0	3	0	0	3	0	0	none
NCAPG2	16	0	13	0	0	13	0	0	none
FADD	16	0	8	0	0	8	0	0	AR
KAT5	16	0	12	0	0	9	3	0	none
WNT9B	16	0	10	0	0	6	4	0	none
AVP	16	2	7	1	1	5	2	0	none
TP53RK	16	0	11	0	0	7	4	0	none
CNKSR1	16	0	15	0	0	14	1	0	none
RP9	16	0	7	0	0	5	2	0	none
TMEM50B	16	0	10	0	0	8	2	0	none
PLXNA4	16	0	12	0	0	11	1	0	none
POU3F3	16	6	2	0	6	0	2	0	AD
C4BPA	16	0	16	0	0	16	0	0	none
SEC16A	16	0	16	0	0	15	1	0	AR
ANGPT1	16	0	14	0	0	9	5	0	none
KRT3	16	0	10	0	0	10	0	0	none
RXFP2	16	0	15	0	0	13	2	0	none
IRX4	16	0	15	0	0	14	1	0	none
MT-CO3	16	3	7	0	3	0	7	0	MT
HDAC6	16	0	15	0	0	8	7	0	none
PIGC	16	0	5	0	0	2	3	0	none
RPL26	16	0	15	0	0	7	8	0	none
UFSP2	16	2	9	0	2	8	1	0	none
IER3IP1	16	1	4	0	1	4	0	0	none
ARHGAP32	16	0	16	0	0	15	1	0	none
TNFRSF13C	16	0	9	0	0	8	1	0	none
FTH1	16	6	7	0	6	6	1	0	AD
AGMO	16	1	4	0	1	1	3	0	none
TRAF7	16	6	4	0	6	4	0	0	AD
CRIPT	16	1	8	0	1	7	1	0	none
FSIP2	16	0	3	0	0	3	0	0	none
ITPR2	16	0	15	0	0	12	3	0	none
INO80	16	0	12	0	0	10	2	0	none
GYPC	16	0	7	0	0	6	1	0	none
TUBB	16	6	3	1	5	3	0	0	none
MYMK	16	2	11	0	2	9	2	0	AR
CELSR3	16	0	13	0	0	12	1	0	none
KYNU	16	5	8	4	1	8	0	0	AR
NTRK3	16	0	16	0	0	12	4	0	none
MT-TS1	16	6	6	0	6	0	6	0	MT
MAP3K3	16	1	13	0	1	11	2	0	none
NSUN3	16	0	3	0	0	2	1	0	none
IL21	16	0	4	0	0	3	1	0	none
ASCC3	16	1	2	0	1	0	2	0	none
POLR3F	16	0	3	0	0	2	1	0	none
CD4	16	0	15	0	0	12	3	0	none
MYH15	16	0	13	0	0	8	5	0	none
PTPRS	16	0	15	0	0	14	1	0	none
SYT14	16	0	11	0	0	9	2	0	none
SMPD4	16	3	7	0	3	6	1	0	none
PUS7	16	6	6	0	6	5	1	0	none
TBC1D23	16	2	10	0	2	10	0	0	none
NLGN3	16	0	7	0	0	5	2	0	XL
REV3L	16	0	15	0	0	6	9	0	none
CRYGB	16	0	9	0	0	8	1	0	none
SLC5A6	15	5	8	0	5	6	2	0	none
MEIS2	15	6	2	4	2	1	1	0	AD
MESD	15	1	5	0	1	5	0	0	none
RPL18	15	0	7	0	0	6	1	0	none
CEACAM5	15	0	15	0	0	15	0	0	none
SEC61A1	15	1	11	0	1	10	1	0	AD
PRIMA1	15	0	5	0	0	5	0	0	none
ARV1	15	3	5	0	3	1	4	0	none
LAGE3	15	0	4	0	0	4	0	0	none
KISS1	15	0	11	0	0	8	3	0	none
TLL1	15	0	9	0	0	8	1	0	none
PLA2G5	15	0	4	0	0	4	0	0	none
NKX2-6	15	1	9	0	1	6	3	0	none
TENM1	15	0	12	0	0	11	1	0	none
PON2	15	0	14	0	0	14	0	0	none
TM4SF20	15	0	8	0	0	7	1	0	none
CEP19	15	0	4	0	0	4	0	0	none
PLXNB3	15	0	14	0	0	12	2	0	none
IPO8	15	5	2	0	5	1	1	0	none
TBX22	15	0	12	0	0	10	2	0	XL
PDZD2	15	0	12	0	0	11	1	0	none
NAA35	15	0	2	0	0	1	1	0	none
CASP14	15	0	14	0	0	12	2	0	none
DAPK1	15	0	15	0	0	13	2	0	none
HCCS	15	1	12	0	1	5	7	0	none
ADAM10	15	0	14	0	0	13	1	0	none
ACER3	15	0	8	0	0	6	2	0	none
ENTREP2	15	1	6	0	1	6	0	0	none
EWSR1	15	0	15	0	0	11	4	0	none
BRK1	15	0	15	0	0	5	10	0	none
GSTP1	15	0	15	0	0	14	1	0	none
SEMA5A	15	0	15	0	0	12	3	0	none
RBM8A	15	1	11	0	1	1	9	0	AR
SERPINF2	15	0	12	0	0	12	0	0	AR
LRMDA	15	2	9	0	2	9	0	0	none
SRA1	15	0	8	0	0	5	3	0	none
PTPRF	15	0	13	0	0	10	3	0	none
COPB2	15	1	9	1	0	8	1	0	none
AGO1	15	3	6	0	3	6	0	0	AD
A4GALT	15	0	8	0	0	8	0	0	AR
YAP1	15	0	11	0	0	9	2	0	none
SERPINB8	15	0	10	0	0	10	0	0	none
CXCL12	15	0	15	0	0	14	1	0	none
KDF1	15	0	9	0	0	8	1	0	none
CYFIP1	15	0	14	0	0	1	13	0	none
KDR	15	0	12	0	0	9	3	0	AD
MYOF	15	0	12	0	0	8	4	0	none
KCNN2	15	4	1	0	4	1	0	0	none
GAPVD1	15	0	15	0	0	14	1	0	none
MYD88	15	1	5	0	1	1	4	0	none
SATB1	15	5	6	3	2	4	2	0	AD
SET	15	4	8	2	2	6	2	0	none
CARS1	15	0	12	0	0	11	1	0	none
LMX1A	15	0	11	0	0	11	0	0	AD
DAO	15	0	14	0	0	11	3	0	none
AKAP13	15	0	15	0	0	15	0	0	none
STAB1	15	0	14	0	0	10	4	0	none
AP1S2	15	3	7	3	0	3	4	0	none
TNRC6A	15	0	12	0	0	11	1	0	none
LIG3	15	1	11	1	0	8	3	0	AR
MMP21	15	4	6	0	4	5	1	0	none
DCN	14	0	12	0	0	10	2	0	none
STRN	14	0	14	0	0	13	1	0	none
SIX6	14	1	7	0	1	6	1	0	none
GRM5	14	0	14	0	0	13	1	0	none
GDF3	14	0	10	0	0	7	3	0	none
CPLX1	14	2	6	0	2	4	2	0	none
CALR	14	2	12	0	2	11	1	0	none
NEDD4	14	0	14	0	0	10	4	0	none
TPRKB	14	0	4	0	0	4	0	0	none
FZD5	14	0	10	0	0	10	0	0	none
DNAH12	14	0	14	0	0	13	0	0	AR
UBIAD1	14	0	11	0	0	4	7	0	none
DNAAF6	14	1	7	1	0	5	2	0	XL
SPRY4	14	0	5	0	0	3	2	0	none
ALDH1B1	14	0	11	0	0	10	1	0	none
MSTN	14	0	13	0	0	10	3	0	none
DNASE1L1	14	3	7	1	2	2	5	0	XL
IYD	14	3	7	0	3	7	0	0	none
HSPB3	14	0	7	0	0	4	3	0	none
GPR35	14	0	14	0	0	13	1	0	none
ABCC4	14	0	10	0	0	8	2	0	AR
NCF1	14	4	9	0	4	3	4	0	none
PGM2L1	14	0	14	0	0	14	0	0	none
PCSK5	14	0	12	0	0	11	1	0	none
HOXA1	14	0	10	0	0	6	4	0	AR
RSPO1	14	0	10	0	0	9	1	0	none
LRIG2	14	0	12	0	0	10	2	0	none
DMBT1	14	0	12	0	0	11	1	0	none
CD59	14	1	7	0	1	7	0	0	none
NOS1	14	0	14	0	0	12	2	0	none
CFAP69	14	0	12	0	0	12	0	0	none
SLC6A18	14	0	14	0	0	12	2	0	none
PDE1A	14	0	14	0	0	14	0	0	none
SIRT1	14	0	6	0	0	4	2	0	none
ULK4	14	0	14	0	0	7	7	0	none
UTP20	14	0	13	0	0	13	0	0	none
KCNK18	14	0	9	0	0	8	1	0	none
DHH	14	0	8	0	0	6	2	0	none
SPATA16	14	0	10	0	0	9	1	0	none
SYT1	14	7	6	3	4	6	0	0	none
NUMA1	14	0	13	0	0	13	0	0	none
SYK	14	0	14	0	0	14	0	0	none
UQCC2	14	0	7	0	0	5	2	0	none
GAS1	14	0	8	0	0	6	2	0	none
EEF1D	14	0	6	0	0	6	0	0	none
TTI1	14	0	7	0	0	6	1	0	none
TGDS	14	1	8	0	1	8	0	0	AR
DPM3	14	0	3	0	0	2	1	0	AR
SELENOI	14	0	12	0	0	8	4	0	none
SUZ12	14	4	6	4	0	3	3	0	none
MCF2L	14	0	14	0	0	7	7	0	none
AQP5	14	0	9	0	0	7	2	0	none
FGF17	14	0	12	0	0	12	0	0	none
SIRT4	14	9	2	0	9	1	1	0	AD
GMNN	14	0	9	0	0	7	2	0	AD
LORICRIN	14	1	10	0	1	9	1	0	none
CCNQ	14	0	14	0	0	10	4	0	XL
PASK	14	0	13	0	0	12	1	0	none
ELP4	14	0	7	0	0	6	1	0	AD
XK	14	2	4	0	2	4	0	0	none
TFAP2B	14	2	4	0	2	3	1	0	AD
CA12	13	0	13	0	0	11	2	0	none
SIX2	13	0	4	0	0	1	3	0	none
CAPN15	13	0	5	0	0	5	0	0	none
THOC6	13	6	4	4	2	4	0	0	AR
URB1	13	0	13	0	0	13	0	0	none
ZNF644	13	0	10	0	0	7	3	0	none
MT-TK	13	5	1	0	5	0	1	0	MT
KATNAL2	13	0	9	0	0	7	2	0	none
DDX25	13	1	12	0	1	11	1	0	none
UFD1	13	0	13	0	0	13	0	0	none
CDK20	13	0	12	0	0	11	1	0	none
FOXK2	13	0	13	0	0	9	4	0	none
BCL9L	13	0	12	0	0	11	1	0	none
CHIT1	13	0	8	0	0	8	0	0	none
SSTR5	13	0	12	0	0	10	2	0	none
MAP2	13	0	10	0	0	10	0	0	none
C9orf72	13	0	12	0	0	10	2	0	AD
IL10	13	0	9	0	0	5	4	0	AR
PAK1	13	5	4	1	4	3	1	0	none
PPM1F	13	0	3	0	0	2	1	0	none
MT-ND3	13	4	8	0	4	0	8	0	MT
SRGAP3	13	0	13	0	0	12	1	0	none
RBM48	13	0	8	0	0	6	2	0	none
RPL35	13	0	5	0	0	5	0	0	none
KCNT2	13	1	3	0	1	1	2	0	none
CEP295	13	0	13	0	0	13	0	0	none
NCOR2	13	0	10	0	0	9	1	0	none
NPAP1	13	0	13	0	0	13	0	0	none
PON1	13	0	13	0	0	12	1	0	none
SLC4A10	13	2	7	2	0	4	3	0	AR
PGR	13	0	13	0	0	10	3	0	none
WDR37	13	5	5	0	5	4	1	0	AD
LMBRD2	13	1	4	0	1	4	0	0	none
CTH	13	1	6	1	0	5	1	0	AR
GNAI3	13	3	6	0	3	5	1	0	none
RPL19	13	0	13	0	0	6	7	0	none
SRC	13	0	12	0	0	8	3	0	AD
NRROS	13	0	5	0	0	3	2	0	AR
ADGRL1	13	0	1	0	0	0	1	0	none
PDE1C	13	0	10	0	0	8	2	0	none
TLN2	13	0	12	0	0	10	2	0	none
GGA3	13	0	11	0	0	11	0	0	none
NEK10	13	1	12	0	1	12	0	0	AR
SCG5	13	0	13	0	0	11	2	0	none
CST3	13	0	8	0	0	6	2	0	none
MT-TF	13	2	1	0	2	0	1	0	MT
CAPN10	13	0	10	0	0	7	3	0	none
KRT25	13	0	10	0	0	8	2	0	none
CDK6	13	0	13	0	0	13	0	0	none
TET1	13	0	12	0	0	12	0	0	none
UGGT1	13	0	13	0	0	12	1	0	none
TGM2	13	0	13	0	0	12	1	0	none
DOP1B	13	0	11	0	0	11	0	0	none
NDUFB3	13	2	4	0	2	1	3	0	AR
CHN1	13	0	6	0	0	6	0	0	AD
ABCC1	13	0	12	0	0	8	4	0	none
PLCH2	13	0	13	0	0	10	3	0	none
PANX1	13	0	13	0	0	9	4	0	none
KIF21B	13	0	8	0	0	8	0	0	none
USP36	13	0	13	0	0	10	3	0	none
AXIN1	13	0	12	0	0	12	0	0	none
ABCB1	13	0	13	0	0	11	2	0	none
CRBN	13	2	5	2	0	4	1	0	AR
TMEM106B	13	1	6	0	1	4	2	0	AD
DLX5	13	0	7	0	0	5	2	0	none
HIVEP3	13	0	13	0	0	13	0	0	none
SEC31A	13	0	9	0	0	9	0	0	none
LAMB4	13	0	13	0	0	11	2	0	none
AFAP1L2	13	0	12	0	0	11	1	0	none
BMP15	13	0	12	0	0	9	3	0	none
ITGA9	13	0	12	0	0	12	0	0	none
LEP	13	0	11	0	0	11	0	0	none
AKR1C4	13	0	3	0	0	3	0	0	none
PIK3CG	13	0	10	0	0	8	2	0	AR
SMARCAD1	13	0	13	0	0	12	1	0	none
DLG5	13	0	13	0	0	11	2	0	none
CLMN	13	0	13	0	0	9	4	0	none
PROK2	13	1	7	1	0	4	3	0	SD
NDUFA2	13	0	7	0	0	7	0	0	AR
NFIB	13	9	0	6	3	0	0	0	AD
GTPBP2	13	1	4	1	0	4	0	0	AR
SLC30A7	13	0	3	0	0	2	1	0	none
ZNF804B	13	0	13	0	0	13	0	0	none
INSRR	13	0	10	0	0	6	4	0	none
METTL23	13	5	4	0	5	3	1	0	none
FLII	13	0	12	0	0	10	2	0	AR
SLC6A4	13	0	11	0	0	6	5	0	none
ITPKB	13	0	10	0	0	10	0	0	none
LRIG1	13	0	12	0	0	12	0	0	none
MGA	13	0	13	0	0	2	11	0	none
FEZF1	13	0	12	0	0	12	0	0	none
SEMA3C	13	0	10	0	0	8	2	0	none
AVIL	13	1	10	0	1	10	0	0	none
PSMC3IP	13	0	10	0	0	9	1	0	none
PTBP1	13	1	12	0	1	9	3	0	none
SF3B1	13	1	11	1	0	11	0	0	none
HECTD1	13	0	12	0	0	10	2	0	AR
JMJD1C-AS1	13	0	4	0	0	4	0	0	none
ANPEP	13	0	13	0	0	9	4	0	none
GRIA4	13	0	3	0	0	2	1	0	AD
MYO18A	13	0	11	0	0	9	2	0	none
NID2	13	0	13	0	0	11	2	0	none
GNMT	12	0	2	0	0	1	1	0	none
EMILIN2	12	0	12	0	0	12	0	0	none
PER3	12	0	10	0	0	8	2	0	none
NECTIN4	12	0	7	0	0	6	1	0	none
THSD4	12	0	7	0	0	3	4	0	none
SGSM3	12	1	10	0	1	8	2	0	none
AKAP8	12	0	11	0	0	11	0	0	none
MT-TW	12	3	1	0	3	0	1	0	MT
NUP88	12	0	8	0	0	8	0	0	none
RFC1	12	1	9	1	0	8	1	0	AR
RBFOX2	12	0	4	0	0	4	0	0	AD
TSHZ1	12	0	8	0	0	8	0	0	none
RIMS2	12	1	10	1	0	8	2	0	none
CNTN3	12	0	9	0	0	7	2	0	none
MPO	12	5	6	0	5	6	0	0	none
SLC2A5	12	0	12	0	0	10	2	0	none
ARHGEF2	12	0	11	0	0	10	1	0	none
TERF1	12	0	12	0	0	9	3	0	none
VEGFC	12	0	11	0	0	7	4	0	none
FRMD4A	12	0	11	0	0	11	0	0	none
RPL3L	12	0	3	0	0	1	2	0	AR
MSL3	12	5	1	5	0	0	1	0	XL
NDUFA1	12	0	10	0	0	9	1	0	XL
TTF2	12	0	12	0	0	8	4	0	none
NCOA6	12	0	12	0	0	11	1	0	none
ADAMTS3	12	0	11	0	0	9	2	0	none
ATXN10	12	0	11	0	0	11	0	0	none
PCDHB@	12	0	10	0	0	6	4	0	none
TUBA4A	12	1	11	0	1	9	2	0	AD
HAMP	12	2	7	0	2	5	2	0	AR
GATB	12	0	12	0	0	10	2	0	none
EXOC8	12	1	7	0	1	6	1	0	none
COA7	12	0	8	0	0	5	3	0	AR
THBS1	12	0	12	0	0	11	1	0	none
SLURP1	12	3	4	0	3	4	0	0	none
TACC2	12	0	10	0	0	9	1	0	none
IRS1	12	0	11	0	0	10	1	0	none
BPI	12	0	12	0	0	11	1	0	none
TXNL4A	12	4	6	1	3	6	0	0	AR
PLAT	12	0	10	0	0	7	3	0	none
PLXNB2	12	0	9	0	0	8	1	0	none
CNTNAP5	12	0	10	0	0	7	3	0	none
DYNLT2B	12	0	6	0	0	5	1	0	none
SNAI2	12	0	7	0	0	6	1	0	none
ACTL6B	12	4	1	0	4	1	0	0	none
SMARCD1	12	0	5	0	0	4	1	0	none
SRGAP1	12	0	11	0	0	9	2	0	none
YWHAE	12	0	11	0	0	6	5	0	none
DLX6	12	0	8	0	0	5	3	0	none
RAD54B	12	0	12	0	0	11	1	0	none
DROSHA	12	0	9	0	0	7	2	0	none
PREX2	12	0	11	0	0	10	1	0	none
PREX1	12	0	12	0	0	11	1	0	none
PFKP	12	0	12	0	0	12	0	0	none
ATP11C	12	0	1	0	0	1	0	0	none
ZBTB17	12	0	11	0	0	11	0	0	none
YY1AP1	12	2	9	0	2	8	1	0	none
MT-ND4	12	2	6	0	2	0	6	0	MT
MRPL40	12	0	4	0	0	4	0	0	none
SEPTIN12	12	0	11	0	0	11	0	0	none
GRID1	12	0	2	0	0	2	0	0	none
CHD6	12	0	12	0	0	12	0	0	none
RSPO2	12	0	7	0	0	7	0	0	none
TTC28	12	0	12	0	0	9	3	0	none
GRIA1	12	1	6	0	1	3	3	0	AD
MYLIP	12	0	3	0	0	1	2	0	none
FDFT1	12	0	9	0	0	9	0	0	none
CRYL1	12	0	12	0	0	11	1	0	none
MYT1	12	0	12	0	0	11	1	0	none
WNK2	12	0	11	0	0	9	2	0	none
GPR101	12	0	10	0	0	8	2	0	none
GSC	12	0	8	0	0	6	2	0	none
MAP3K6	12	0	12	0	0	9	3	0	none
ZP1	12	1	7	0	1	7	0	0	none
ZNF81	12	0	10	0	0	9	1	0	none
NCKAP1	12	1	2	1	0	2	0	0	AD
FRYL	12	1	7	1	0	7	0	0	none
LINGO1	12	0	9	0	0	9	0	0	none
GPC4	12	0	7	0	0	4	3	0	none
CFAP43	12	0	10	0	0	9	1	0	AR
NTNG1	12	0	12	0	0	12	0	0	none
GGN	12	0	10	0	0	8	2	0	none
MKRN3	12	0	6	0	0	5	1	0	none
TRMT10C	12	0	5	0	0	5	0	0	AR
ARMS2	12	0	11	0	0	7	4	0	none
RRBP1	12	0	11	0	0	10	1	0	none
EPB41L3	11	0	8	0	0	7	1	0	none
TIMM8A	11	1	9	0	1	7	2	0	XL
PER2	11	0	10	0	0	9	1	0	none
ZNF41	11	0	10	0	0	9	1	0	none
EIF2S3	11	1	9	0	1	7	2	0	AD
KLHL10	11	0	10	0	0	8	2	0	none
SLA	11	0	8	0	0	6	2	0	none
TP53BP1	11	1	8	0	1	5	3	0	none
CAMK2A	11	3	3	0	3	3	0	0	AD
TSHB	11	5	4	0	5	2	2	0	none
MUC4	11	0	10	0	0	5	5	0	none
BMS1	11	0	11	0	0	5	6	0	none
KDM2B	11	1	6	0	1	5	0	1	none
TRAPPC6B	11	2	6	2	0	3	3	0	AR
C4BPB	11	0	11	0	0	7	4	0	none
FBXO31	11	1	6	0	1	5	1	0	none
ZNF148	11	2	7	0	2	4	3	0	none
VMA22	11	1	6	0	1	5	1	0	none
TMLHE	11	1	3	0	1	1	2	0	none
PLXNB1	11	0	10	0	0	10	0	0	none
NRP2	11	0	8	0	0	5	3	0	none
RTL1	11	0	11	0	0	9	2	0	none
NR2F2	11	2	5	1	1	4	1	0	AD
FNBP4	11	0	11	0	0	11	0	0	none
IL31RA	11	0	9	0	0	9	0	0	none
SIN3B	11	0	5	0	0	4	1	0	none
FBXO32	11	0	11	0	0	9	2	0	none
TRIM22	11	0	10	0	0	9	1	0	none
ACOT11	11	0	10	0	0	8	2	0	none
NAV3	11	0	7	0	0	7	0	0	none
ANKRD18A	11	0	11	0	0	6	5	0	none
ZMYND8	11	0	7	0	0	7	0	0	AD
NSMCE2	11	1	3	1	0	2	1	0	AR
ZNF236	11	0	11	0	0	10	1	0	none
TTC3	11	0	11	0	0	9	2	0	none
DRD4	11	0	8	0	0	5	3	0	none
TNS1	11	0	11	0	0	11	0	0	none
SASH1	11	0	8	0	0	8	0	0	none
DACT1	11	0	10	0	0	9	1	0	none
YY1	11	6	1	4	2	1	0	0	AD
RBM28	11	0	10	0	0	4	6	0	none
MIB2	11	0	10	0	0	9	1	0	none
AKAP1	11	0	11	0	0	9	2	0	none
GAS8	11	0	7	0	0	5	2	0	none
EXO5	11	0	8	0	0	8	0	0	none
SORBS3	11	0	10	0	0	8	2	0	none
OR10H1	11	0	11	0	0	9	2	0	none
CHMP4B	11	0	10	0	0	7	3	0	none
MYL1	11	0	10	0	0	9	1	0	none
ZBTB16	11	0	9	0	0	7	2	0	none
PAX7	11	1	6	1	0	6	0	0	AR
ROS1	11	0	11	0	0	5	6	0	none
PPP1R21	11	0	4	0	0	3	1	0	AR
ALPP	11	0	11	0	0	6	5	0	none
SLC6A17	11	0	7	0	0	5	2	0	AR
ZMYM3	11	0	5	0	0	4	1	0	none
SMG9	11	0	6	0	0	6	0	0	none
BANF1	11	0	11	0	0	11	0	0	none
LATS2	11	0	11	0	0	11	0	0	none
GNAI1	11	4	4	0	4	2	2	0	AD
ULK1	11	0	11	0	0	8	3	0	none
ACVR1C	11	0	11	0	0	11	0	0	none
TAF4	11	0	6	0	0	5	1	0	none
P4HA2	11	2	4	0	2	3	1	0	none
SFTPD	11	0	11	0	0	10	1	0	none
SLC9B1	11	1	4	0	1	2	2	0	AR
RASGRF1	11	0	10	0	0	9	1	0	none
RALGDS	11	0	11	0	0	11	0	0	none
CLCF1	11	0	6	0	0	4	2	0	none
TBL1X	11	0	8	0	0	6	2	0	none
PCDH11X	11	0	7	0	0	6	1	0	none
PSD3	11	0	11	0	0	9	2	0	none
CNTN6	11	0	11	0	0	8	3	0	none
RB1CC1	11	0	11	0	0	11	0	0	none
DCDC1	11	0	8	0	0	6	2	0	none
PRH1	11	0	10	0	0	6	4	0	none
CHTF18	11	0	11	0	0	11	0	0	none
CFAP65	11	0	11	0	0	11	0	0	none
MPZL2	11	6	3	6	0	3	0	0	AR
STARD13	11	0	11	0	0	9	2	0	none
COX14	11	0	5	0	0	4	1	0	none
AFG2B	11	5	0	0	5	0	0	0	none
CECR2	11	0	11	0	0	11	0	0	none
STAP1	11	0	10	0	0	9	1	0	none
CPE	11	1	7	0	1	4	3	0	none
NDUFA13	11	1	2	0	1	2	0	0	AR
BCL10	11	0	5	0	0	4	1	0	AR
OSMR	11	1	7	0	1	5	2	0	none
KRT12	11	1	6	0	1	2	4	0	none
CYSLTR2	11	0	10	0	0	10	0	0	none
MCM8	11	1	10	0	1	10	0	0	none
TERF2	11	0	11	0	0	11	0	0	none
GSK3B	11	0	10	0	0	10	0	0	none
SOST	11	0	9	0	0	4	5	0	none
DAB2	11	0	10	0	0	8	2	0	none
BCAR1	11	0	11	0	0	11	0	0	none
CFAP300	11	5	6	5	0	5	1	0	AR
FSHB	11	1	7	0	1	6	1	0	none
MYO1H	11	1	6	0	1	2	4	0	none
IGBP1	11	0	6	0	0	2	4	0	none
CRIM1	11	0	10	0	0	10	0	0	none
OTUD6B	11	5	2	5	0	2	0	0	AR
NEMF	10	3	3	2	1	2	1	0	none
UGDH	10	3	2	0	3	1	1	0	none
DLEC1	10	0	10	0	0	9	1	0	none
UFM1	10	2	5	0	2	4	1	0	none
AFF3	10	2	4	0	2	3	1	0	none
NKAP	10	0	3	0	0	1	2	0	none
UBAP1	10	1	6	1	0	6	0	0	none
NFATC2	10	0	9	0	0	8	1	0	none
CNTN5	10	0	9	0	0	5	4	0	none
BTRC	10	0	8	0	0	6	2	0	none
GFUS	10	0	10	0	0	10	0	0	none
TPH2	10	0	9	0	0	7	2	0	none
NRCAM	10	0	7	0	0	7	0	0	none
ATP13A4	10	0	10	0	0	7	3	0	none
PFKL	10	0	7	0	0	6	1	0	none
MFSD6L	10	0	10	0	0	10	0	0	none
TPCN2	10	0	8	0	0	7	1	0	none
SYP	10	0	5	0	0	3	2	0	XL
GRM8	10	0	10	0	0	8	2	0	none
CSNK2A2	10	0	10	0	0	7	3	0	none
SMG8	10	0	1	0	0	0	1	0	AR
HECTD4	10	0	3	0	0	3	0	0	none
MID2	10	0	3	0	0	3	0	0	none
ZP3	10	0	9	0	0	2	7	0	none
AOX1	10	0	10	0	0	10	0	0	none
NR4A2	10	1	6	1	0	5	1	0	AD
PIGS	10	0	6	0	0	4	2	0	AR
HAND2	10	0	3	0	0	2	1	0	AD
DDX6	10	1	4	0	1	2	2	0	none
SMARCA1	10	0	2	0	0	0	2	0	none
CORIN	10	0	8	0	0	6	2	0	none
SLIT3	10	0	5	0	0	4	1	0	none
P2RY11	10	0	10	0	0	8	2	0	none
PTPRA	10	1	5	0	1	5	0	0	none
SEMA3D	10	0	7	0	0	4	3	0	none
GTF2H5	10	1	1	0	1	0	1	0	none
SMPX	10	1	2	1	0	2	0	0	XL
LBHD1	10	0	8	0	0	5	3	0	none
BRD1	10	0	10	0	0	9	1	0	none
PIGU	10	0	6	0	0	1	5	0	none
PKD2L1	10	0	10	0	0	7	3	0	none
LEMD2	10	0	5	0	0	4	1	0	none
ATP6V0D2	10	0	10	0	0	9	1	0	none
PTPRJ	10	0	8	0	0	8	0	0	none
AKAP11	10	0	10	0	0	10	0	0	none
GPR88	10	0	1	0	0	1	0	0	none
ACYP2	10	0	10	0	0	7	3	0	none
FHDC1	10	0	9	0	0	9	0	0	none
NEIL1	10	0	10	0	0	9	1	0	none
KCNJ16	10	0	10	0	0	5	4	0	AR
P2RX1	10	0	10	0	0	10	0	0	none
HPDL	10	6	2	0	6	1	1	0	AR
PRDM9	10	0	10	0	0	5	5	0	none
ANKK1	10	0	10	0	0	7	3	0	none
NRXN3	10	0	8	0	0	7	1	0	none
SLC7A10	10	0	10	0	0	10	0	0	none
UQCRQ	10	0	5	0	0	5	0	0	none
TBP	10	0	8	0	0	3	5	0	none
SCAF4	10	2	1	2	0	0	1	0	AD
KCNK9	10	2	4	1	1	2	2	0	none
HPX	10	0	10	0	0	10	0	0	none
DMPK	10	0	6	0	0	4	2	0	none
BAZ1B	10	0	9	0	0	6	3	0	none
POLL	10	0	10	0	0	10	0	0	none
BHLHA9	10	0	5	0	0	5	0	0	none
OSBPL5	10	0	10	0	0	9	1	0	none
TGS1	10	0	9	0	0	8	1	0	none
CD44	10	0	10	0	0	9	1	0	none
APOA2	10	1	7	0	1	2	5	0	none
MCM9	10	2	6	0	2	6	0	0	none
ZNF600	10	0	10	0	0	3	7	0	none
TUBB4B	10	2	7	0	2	7	0	0	AD
ICE1	10	0	10	0	0	10	0	0	none
LLGL1	10	0	10	0	0	10	0	0	none
DNAJC3	10	1	6	0	1	6	0	0	none
NCKAP5	10	0	10	0	0	10	0	0	none
GNAQ	10	4	5	2	2	3	2	0	none
RPL10	10	0	4	0	0	3	0	0	none
ARHGAP29	10	0	7	0	0	7	0	0	AD
ZNF831	10	0	10	0	0	9	1	0	none
DRD3	10	0	10	0	0	8	2	0	none
TRAPPC3	10	0	1	0	0	1	0	0	none
SPAG17	10	0	10	0	0	8	2	0	none
ADAMTSL1	10	0	9	0	0	9	0	0	none
WDFY4	10	0	9	0	0	9	0	0	none
NTN5	10	0	10	0	0	9	1	0	none
CLIP1	10	0	6	0	0	5	1	0	none
GAL3ST3	10	0	10	0	0	10	0	0	none
ABCC11	10	0	10	0	0	8	2	0	none
BDNF	10	0	9	0	0	5	3	0	none
HNRNPA1	10	0	7	0	0	6	1	0	none
DLK1	10	0	9	0	0	9	0	0	none
FABP2	10	0	10	0	0	9	1	0	none
RASL12	10	0	0	0	0	0	0	0	none
NAGPA	10	0	9	0	0	9	0	0	none
CD163	10	0	10	0	0	10	0	0	none
TSR2	10	0	4	0	0	4	0	0	none
PHF2	10	0	10	0	0	9	1	0	none
LTBR	10	0	10	0	0	10	0	0	AR
TBC1D1	10	0	5	0	0	5	0	0	none
FLT1	10	0	10	0	0	6	4	0	none
VIPR1	10	0	10	0	0	8	2	0	none
SHQ1	10	0	5	0	0	4	1	0	none
CDH4	10	0	9	0	0	9	0	0	none
SERPIND1	10	0	7	0	0	5	2	0	AD
RBL2	10	0	5	0	0	4	1	0	none
ABCA5	9	0	8	0	0	4	4	0	none
IVL	9	0	9	0	0	8	1	0	none
GRIK4	9	0	9	0	0	8	1	0	none
ZNF592	9	0	8	0	0	5	3	0	none
C10orf90	9	0	9	0	0	7	2	0	none
ETV5	9	0	9	0	0	9	0	0	none
ZFAT	9	0	9	0	0	9	0	0	none
NDUFA6	9	0	6	0	0	5	1	0	AR
MPIG6B	9	2	2	0	2	1	1	0	none
DAB2IP	9	0	9	0	0	8	1	0	none
TNS3	9	0	9	0	0	9	0	0	none
CROCC	9	0	8	0	0	2	6	0	none
RECQL5	9	0	6	0	0	5	1	0	none
GRIN2C	9	0	9	0	0	8	1	0	none
NAT10	9	0	8	0	0	7	1	0	none
CYP4B1	9	0	9	0	0	7	2	0	none
ADAMTS12	9	0	9	0	0	9	0	0	none
VPS41	9	0	2	0	0	1	1	0	none
NTNG2	9	0	7	0	0	6	1	0	none
FAAH	9	0	9	0	0	7	2	0	none
MAP1A	9	0	7	0	0	5	2	0	none
PIAS1	9	0	8	0	0	7	1	0	none
RAB40AL	9	0	8	0	0	6	2	0	none
NELL1	9	0	8	0	0	5	3	0	none
ADCY9	9	0	9	0	0	7	2	0	none
P2RX7	9	0	9	0	0	3	6	0	none
CRYGS	9	0	6	0	0	5	1	0	none
ADAMTS1	9	0	9	0	0	8	1	0	none
MMP8	9	0	9	0	0	6	3	0	none
ZNF536	9	0	9	0	0	7	2	0	none
ATF4	9	0	9	0	0	0	9	0	none
SNTG2	9	0	9	0	0	5	4	0	none
ZBTB42	9	0	8	0	0	8	0	0	none
GNG3	9	0	8	0	0	8	0	0	AD+AR
RAB39B	9	0	6	0	0	3	2	0	XL
GPRASP2	9	0	8	0	0	6	2	0	none
SERPINA3	9	0	8	0	0	7	1	0	none
GPT	9	0	9	0	0	5	4	0	none
CADPS2	9	0	9	0	0	8	1	0	none
CARTPT	9	0	8	0	0	7	1	0	none
DCAF8	9	0	4	0	0	3	1	0	none
KALRN	9	0	9	0	0	2	7	0	none
ADAMDEC1	9	0	9	0	0	9	0	0	none
TOP2A	9	0	8	0	0	5	3	0	none
SNURF	9	0	7	0	0	7	0	0	none
MAP2K3	9	0	8	0	0	6	2	0	none
RAB11A	9	1	5	0	1	5	0	0	AD
ZNF526	9	0	4	0	0	4	0	0	none
MMEL1	9	0	9	0	0	7	2	0	none
GREB1	9	0	8	0	0	8	0	0	none
EGFL6	9	0	8	0	0	6	2	0	none
ALOX15	9	0	8	0	0	4	4	0	none
PALM2AKAP2	9	0	9	0	0	9	0	0	none
CCP110	9	0	9	0	0	9	0	0	none
TXN2	9	0	5	0	0	4	1	0	none
TSPYL1	9	1	5	0	1	5	0	0	none
HLTF	9	0	7	0	0	7	0	0	none
B3GNT8	9	0	9	0	0	9	0	0	AR
B2M	9	0	4	0	0	3	1	0	none
NAV1	9	0	9	0	0	9	0	0	none
MSLN	9	0	9	0	0	8	1	0	none
ANO1	9	0	8	0	0	7	1	0	none
VAV3	9	0	9	0	0	6	3	0	none
PLCB3	9	0	8	0	0	5	3	0	none
SLC26A6	9	0	9	0	0	9	0	0	none
CNNM1	9	0	9	0	0	9	0	0	none
WWC3	9	0	9	0	0	6	3	0	none
PRSS38	9	0	9	0	0	9	0	0	none
SYCP3	9	0	8	0	0	7	1	0	none
MGAM	9	0	7	0	0	4	3	0	none
VAX1	9	0	3	0	0	3	0	0	none
KRT8	9	0	7	0	0	4	3	0	none
CLIP2	9	0	8	0	0	8	0	0	none
GAK	9	0	9	0	0	8	1	0	none
PKHD1L1	9	0	7	0	0	5	2	0	none
DMAC2L	9	1	5	0	1	4	1	0	AR
SHMT1	9	0	8	0	0	6	2	0	none
DNAI3	9	0	9	0	0	9	0	0	none
PDCD1	9	0	9	0	0	8	1	0	none
TLR5	9	0	9	0	0	9	0	0	none
EPHB2	9	0	8	0	0	5	3	0	none
ANKDD1B	9	0	9	0	0	7	2	0	none
CD248	9	0	9	0	0	9	0	0	none
ALPG	9	0	9	0	0	3	6	0	none
SLC37A1	9	0	9	0	0	8	1	0	none
MEPE	9	0	7	0	0	7	0	0	none
HOXB1	9	0	9	0	0	8	1	0	none
HOXA11	9	0	2	0	0	2	0	0	none
ARHGAP45	9	0	9	0	0	8	1	0	none
TBC1D2	9	0	9	0	0	8	1	0	none
CITED2	9	0	6	0	0	3	3	0	AD
TARS1	9	0	8	0	0	7	1	0	none
TLR1	9	0	9	0	0	6	3	0	none
PCM1	9	0	9	0	0	8	1	0	none
FIBP	9	0	7	0	0	7	0	0	none
FAP	9	0	9	0	0	5	4	0	none
SLC6A2	9	0	8	0	0	5	3	0	none
SLC45A4	9	0	9	0	0	8	1	0	none
XPO5	9	0	5	0	0	4	1	0	none
FOXM1	9	0	9	0	0	5	4	0	none
IL1RL1	9	0	9	0	0	9	0	0	none
RPS29	9	0	6	0	0	3	3	0	none
PTH	9	0	7	0	0	7	0	0	none
RIPPLY2	9	0	2	0	0	2	0	0	none
ATP5F1E	9	0	8	0	0	5	3	0	none
CDH12	9	0	9	0	0	8	1	0	none
LCP2	9	0	8	0	0	8	0	0	AR
DPP9	9	0	6	0	0	3	3	0	none
CCDC168	9	0	9	0	0	6	3	0	none
MAP4K5	9	0	7	0	0	4	3	0	none
COPG1	9	0	7	0	0	6	1	0	none
PTPN13	9	0	7	0	0	4	3	0	none
H3-3A	9	7	0	0	7	0	0	0	AD
PITX1	9	0	2	0	0	2	0	0	none
MAPK1	9	6	1	2	4	0	1	0	none
CEACAM3	9	0	9	0	0	9	0	0	none
MAPK8	9	0	9	0	0	8	1	0	none
DIDO1	9	0	9	0	0	9	0	0	none
NIPA2	9	0	7	0	0	6	1	0	none
CNTRL	9	0	9	0	0	7	2	0	none
PSMD12	9	3	2	3	0	2	0	0	AD
COA5	9	0	7	0	0	6	1	0	none
TFE3	9	2	1	0	2	1	0	0	XL
SLC41A3	9	0	9	0	0	8	1	0	none
PARP4	9	0	8	0	0	6	2	0	none
IRS4	9	1	6	0	1	6	0	0	none
MT-TE	9	2	1	0	2	0	1	0	MT
SUPT16H	9	0	6	0	0	5	1	0	none
CPZ	9	0	8	0	0	7	1	0	none
MT-TL2	9	2	1	0	2	0	1	0	MT
MCM10	9	0	7	0	0	7	0	0	AR
COL6A5	9	0	9	0	0	7	2	0	none
NUP98	8	0	8	0	0	7	1	0	none
ZNFX1	8	0	4	0	0	2	2	0	none
ESRP1	8	0	8	0	0	8	0	0	none
FARP2	8	0	7	0	0	7	0	0	none
A2M	8	0	8	0	0	8	0	0	none
UTRN	8	0	8	0	0	5	3	0	none
EPX	8	0	8	0	0	4	4	0	none
EPO	8	0	7	0	0	6	1	0	none
SDK2	8	0	4	0	0	4	0	0	none
ARHGAP21	8	0	8	0	0	3	5	0	none
TRIM71	8	0	3	0	0	3	0	0	none
SEC24C	8	0	8	0	0	8	0	0	none
KIF24	8	0	8	0	0	6	2	0	none
LGI3	8	0	1	0	0	1	0	0	none
ATP2B1	8	2	4	2	0	4	0	0	none
LRP10	8	0	8	0	0	7	1	0	none
KIF16B	8	0	4	0	0	4	0	0	none
APOL3	8	0	8	0	0	6	2	0	none
ARHGEF40	8	0	7	0	0	7	0	0	none
MZT2B	8	0	8	0	0	3	5	0	none
TRPM5	8	0	8	0	0	6	2	0	none
SIK3	8	0	6	0	0	6	0	0	none
ATP9A	8	0	5	0	0	5	0	0	none
UBR5	8	0	2	0	0	1	1	0	none
UBC	8	0	8	0	0	8	0	0	none
KLHL15	8	0	5	0	0	4	1	0	none
LBP	8	0	8	0	0	6	2	0	none
KERA	8	3	3	0	3	3	0	0	none
TSEN15	8	0	8	0	0	8	0	0	none
MYO9B	8	0	6	0	0	6	0	0	none
ABCB8	8	0	8	0	0	7	1	0	none
UBASH3A	8	0	7	0	0	7	0	0	none
LIMK1	8	0	8	0	0	6	2	0	none
LAMTOR2	8	0	3	0	0	2	1	0	none
KTN1	8	0	8	0	0	7	1	0	none
SIPA1L2	8	0	8	0	0	8	0	0	none
ABCC12	8	0	7	0	0	5	2	0	none
PDE6H	8	0	5	0	0	4	1	0	none
HIP1	8	0	8	0	0	6	2	0	none
SLC30A9	8	1	6	1	0	6	0	0	AR
GTSE1	8	0	8	0	0	8	0	0	none
GCC2	8	0	8	0	0	8	0	0	none
YEATS2	8	0	6	0	0	5	1	0	none
IL4R	8	0	7	0	0	6	1	0	none
SLC39A5	8	0	6	0	0	6	0	0	none
TLN1	8	0	8	0	0	8	0	0	none
NCL	8	0	7	0	0	7	0	0	none
PLXNC1	8	0	8	0	0	5	3	0	none
STRN4	8	0	6	0	0	6	0	0	none
TLR8	8	0	6	0	0	6	0	0	none
TLE6	8	1	6	0	1	6	0	0	none
MIS18BP1	8	0	8	0	0	8	0	0	none
DPYSL2	8	0	7	0	0	5	2	0	none
PTK2	8	0	8	0	0	7	1	0	none
HAAO	8	2	5	2	0	5	0	0	AR
DGKK	8	0	7	0	0	6	1	0	none
TIMELESS	8	0	7	0	0	6	1	0	none
ANKAR	8	0	8	0	0	8	0	0	none
MRPS23	8	0	5	0	0	5	0	0	none
PTGS1	8	0	7	0	0	7	0	0	none
PLA2G7	8	1	1	0	1	1	0	0	none
IRF3	8	0	4	0	0	4	0	0	none
NEURL4	8	0	7	0	0	7	0	0	none
TMEM63A	8	2	4	0	2	3	1	0	none
SMOC2	8	0	5	0	0	5	0	0	none
VWA8	8	0	7	0	0	6	1	0	none
IQGAP2	8	0	8	0	0	5	3	0	none
RTN4	8	0	8	0	0	7	1	0	none
ADPRS	8	5	0	0	5	0	0	0	none
MTCL1	8	0	8	0	0	5	3	0	none
GRK1	8	1	6	0	1	5	1	0	AR
PYGB	8	0	8	0	0	4	4	0	none
TMEM201	8	0	8	0	0	8	0	0	none
INTS11	8	0	3	0	0	3	0	0	none
CD101	8	0	8	0	0	7	1	0	none
GCN1	8	0	8	0	0	8	0	0	none
CD1B	8	0	8	0	0	7	1	0	none
HAP1	8	0	8	0	0	8	0	0	none
DHX16	8	1	2	0	1	2	0	0	none
ZNF217	8	0	8	0	0	8	0	0	none
GABRA3	8	0	6	0	0	1	5	0	none
RNF17	8	0	8	0	0	7	1	0	none
TCHH	8	0	7	0	0	6	1	0	none
PPP2R2A	8	0	8	0	0	8	0	0	none
RNF170	8	2	4	0	2	3	1	0	none
CLPTM1	8	0	7	0	0	7	0	0	none
PRDM10	8	0	6	0	0	5	1	0	none
CLIC6	8	0	8	0	0	7	1	0	none
TAF4B	8	0	7	0	0	7	0	0	none
FUZ	8	0	7	0	0	5	2	0	none
ALDH1L1	8	0	8	0	0	8	0	0	none
NLRP9	8	0	8	0	0	7	1	0	none
MEI1	8	1	7	0	1	6	1	0	none
RNU2-2	8	7	0	0	7	0	0	0	none
PRKACA	8	1	5	0	1	3	2	0	none
PRKACG	8	0	5	0	0	3	2	0	none
TAS1R3	8	0	7	0	0	5	2	0	none
HSPA9	8	0	4	0	0	3	1	0	none
DISP3	8	0	8	0	0	7	1	0	none
THRA	8	2	5	1	1	4	1	0	none
POM121	8	0	8	0	0	1	7	0	none
COL25A1	8	1	4	0	1	3	1	0	none
MT-TI	8	1	0	0	1	0	0	0	MT
COBL	8	0	8	0	0	8	0	0	none
TGFBR3	8	0	7	0	0	6	1	0	none
POLDIP2	8	0	8	0	0	5	2	0	none
NCOR1	8	0	8	0	0	8	0	0	none
FRMPD1	8	0	8	0	0	8	0	0	none
NDNF	8	0	6	0	0	6	0	0	none
NLGN1	8	0	5	0	0	5	0	0	none
CEP85L	8	0	1	0	0	1	0	0	AD
PSENEN	8	0	1	0	0	1	0	0	none
HELZ2	8	0	6	0	0	4	2	0	none
SYCP2	8	0	8	0	0	8	0	0	none
AKNA	8	0	6	0	0	6	0	0	none
TDP2	8	1	7	1	0	2	5	0	AR
PRRC2B	8	0	8	0	0	8	0	0	none
CCND1	8	0	8	0	0	7	1	0	none
CLCN3	8	2	1	0	2	1	0	0	none
NRG1	8	0	7	0	0	5	2	0	none
CAMSAP1	8	2	6	0	2	5	1	0	none
MMRN1	8	0	8	0	0	8	0	0	none
TPR	8	0	7	0	0	7	0	0	none
ADARB1	8	0	5	0	0	5	0	0	none
EIF3F	8	1	4	0	1	4	0	0	AR
SREBF1	8	1	4	0	1	4	0	0	none
CCDC136	8	0	8	0	0	7	1	0	none
RAP1A	8	0	8	0	0	5	3	0	none
CAMK2G	8	1	3	0	1	3	0	0	none
PIK3C2G	8	0	3	0	0	2	1	0	none
ZBTB4	8	0	8	0	0	8	0	0	none
RAPGEF2	8	0	8	0	0	8	0	0	none
NDUFAF8	8	2	6	0	2	6	0	0	AR
CYP2C9	8	0	8	0	0	7	1	0	none
RALA	8	2	2	1	1	0	2	0	AD
KCNAB2	8	0	7	0	0	6	1	0	none
FEZF1-AS1	8	0	7	0	0	7	0	0	none
SLC10A7	8	0	6	0	0	4	2	0	AR
RFX1	8	0	8	0	0	8	0	0	none
CYP2A7	8	0	8	0	0	1	7	0	none
NES	8	0	7	0	0	7	0	0	none
ADARB2	8	0	6	0	0	4	2	0	none
TP73	8	0	7	0	0	6	1	0	AR
FER1L6-AS2	8	0	7	0	0	5	2	0	none
SORCS3	8	0	8	0	0	7	1	0	none
TOGARAM1	8	0	0	0	0	0	0	0	none
CYP1A1	8	0	8	0	0	4	4	0	none
RBSN	8	0	6	0	0	6	0	0	none
ELOVL1	8	0	3	0	0	2	1	0	none
ITGA5	8	0	7	0	0	6	1	0	none
FCGR2A	8	0	7	0	0	5	2	0	none
IRS2	8	0	8	0	0	6	2	0	none
NBEAL1	8	0	8	0	0	8	0	0	none
FBXW11	8	4	1	0	4	1	0	0	none
RAC1	8	5	3	3	2	2	1	0	AD
MMP19	8	0	7	0	0	5	2	0	none
ZFC3H1	8	0	8	0	0	6	2	0	none
SLC25A10	8	1	7	0	1	5	2	0	none
MALRD1	8	0	8	0	0	8	0	0	none
SND1	8	0	7	0	0	6	1	0	none
TNFRSF10A	8	0	8	0	0	8	0	0	none
ITGA1	8	0	6	0	0	6	0	0	none
PIGK	8	1	4	0	1	4	0	0	none
DAP3	8	0	7	0	0	0	7	0	none
FCGR3A	8	0	5	0	0	1	4	0	none
AOC3	8	0	7	0	0	2	5	0	none
OVOL2	7	0	3	0	0	3	0	0	none
SELE	7	0	5	0	0	5	0	0	none
TYRO3	7	0	6	0	0	3	3	0	none
DAAM2	7	0	0	0	0	0	0	0	none
EXOSC5	7	2	1	0	2	1	0	0	none
DAGLA	7	0	6	0	0	5	1	0	none
ATXN3	7	0	5	0	0	2	3	0	none
ARHGDIA	7	0	5	0	0	4	1	0	AR
CYP26C1	7	0	5	0	0	3	2	0	none
COA3	7	0	0	0	0	0	0	0	none
DHX8	7	0	7	0	0	5	2	0	none
HDAC5	7	0	7	0	0	6	1	0	AR
TANC1	7	0	6	0	0	5	1	0	none
METTL8	7	2	3	1	1	2	1	0	none
SYCE1	7	0	7	0	0	7	0	0	none
USP34	7	0	7	0	0	7	0	0	none
ALCAM	7	0	7	0	0	7	0	0	none
SPAG8	7	0	7	0	0	5	2	0	none
PTCD1	7	0	6	0	0	5	1	0	none
RBMXL2	7	0	6	0	0	6	0	0	none
SOX8	7	0	7	0	0	4	3	0	none
NLRC3	7	0	4	0	0	3	1	0	none
PROSER2-AS1	7	0	7	0	0	7	0	0	none
PCDH7	7	0	6	0	0	4	2	0	none
HIKESHI	7	1	4	0	1	3	1	0	AR
MSR1	7	0	6	0	0	4	2	0	none
OLFM2	7	0	7	0	0	7	0	0	none
CYP8B1	7	0	6	0	0	6	0	0	none
ESS2	7	0	6	0	0	6	0	0	none
GLP2R	7	0	7	0	0	7	0	0	none
CLU	7	0	7	0	0	6	1	0	none
CYP2F1	7	0	7	0	0	2	5	0	none
ATG7	7	1	6	1	0	5	1	0	AR
EXOC7	7	0	3	0	0	2	1	0	AR
SORCS2	7	0	7	0	0	7	0	0	none
PTRH2	7	2	4	0	2	4	0	0	none
ATP2A3	7	0	7	0	0	4	3	0	none
SMARCC1	7	2	1	2	0	1	0	0	AD
UBN2	7	0	6	0	0	6	0	0	none
ADRB3	7	0	5	0	0	5	0	0	none
SRI	7	0	7	0	0	5	2	0	none
ADRB1	7	0	7	0	0	6	1	0	none
HNRNPH2	7	3	2	0	3	1	1	0	XL
SNED1	7	0	7	0	0	7	0	0	none
CRISPLD2	7	0	7	0	0	5	2	0	none
CRKL	7	0	2	0	0	2	0	0	none
PADI2	7	0	6	0	0	6	0	0	none
ATP13A1	7	0	7	0	0	7	0	0	none
RIC1	7	0	5	0	0	5	0	0	none
SRRT	7	0	7	0	0	6	1	0	none
GRIN3B	7	0	7	0	0	7	0	0	none
MRPS14	7	1	2	0	1	2	0	0	none
ZAN	7	0	7	0	0	3	3	0	none
ADAM33	7	0	7	0	0	6	1	0	none
PYY	7	0	7	0	0	7	0	0	none
RABL6	7	0	5	0	0	2	3	0	none
SSR3	7	0	5	0	0	5	0	0	none
RHBDF1	7	0	7	0	0	6	1	0	none
CSTA	7	2	5	0	2	5	0	0	none
UGGT2	7	0	6	0	0	4	2	0	none
ZP2	7	0	3	0	0	3	0	0	none
PATL2	7	2	2	0	2	2	0	0	AR
SUSD1	7	0	6	0	0	6	0	0	none
MPC1	7	0	4	0	0	2	2	0	AR
PTCHD3	7	0	7	0	0	6	1	0	none
MOV10	7	0	7	0	0	6	1	0	none
GNRH1	7	0	7	0	0	6	1	0	none
HAVCR2	7	0	4	0	0	3	1	0	AR
CX3CR1	7	0	6	0	0	5	1	0	none
UBE2A	7	1	3	0	1	1	2	0	XL
OR13C5	7	0	7	0	0	1	6	0	none
SPPL2C	7	0	7	0	0	6	1	0	none
ATP6V0A1	7	0	0	0	0	0	0	0	none
GTF3C1	7	0	7	0	0	7	0	0	none
PATJ	7	0	7	0	0	6	1	0	none
UBE4A	7	0	3	0	0	2	1	0	none
DENND2B	7	0	6	0	0	5	1	0	none
COX8A	7	0	6	0	0	4	2	0	none
LRPAP1	7	0	7	0	0	6	1	0	none
RAPGEF3	7	0	7	0	0	2	5	0	none
USP18	7	0	6	0	0	6	0	0	none
UGT2A1	7	0	6	0	0	4	2	0	none
UGP2	7	1	2	0	1	2	0	0	none
MISP	7	0	7	0	0	7	0	0	none
NSD3	7	0	7	0	0	4	3	0	none
CHIA	7	0	7	0	0	7	0	0	none
PLEKHA7	7	0	7	0	0	7	0	0	none
VPS51	7	0	4	0	0	4	0	0	none
NTSR1	7	0	7	0	0	7	0	0	none
SLC24A5	7	3	2	0	3	2	0	0	none
TMPRSS9	7	0	4	0	0	3	1	0	none
EOMES	7	0	6	0	0	3	3	0	none
KIF27	7	0	7	0	0	2	5	0	none
BRD2	7	0	5	0	0	4	1	0	none
TMPRSS2	7	0	7	0	0	7	0	0	none
CCNA2	7	0	6	0	0	6	0	0	none
NPPC	7	0	2	0	0	1	1	0	none
ANKS1B	7	0	6	0	0	6	0	0	none
ZNF804A	7	0	7	0	0	7	0	0	none
TMEM230	7	0	4	0	0	3	1	0	none
MYH4	7	0	7	0	0	4	3	0	none
ZNF141	7	0	7	0	0	3	4	0	none
VAV2	7	0	7	0	0	7	0	0	none
WBP11	7	3	0	2	1	0	0	0	none
TMEM132D	7	0	7	0	0	7	0	0	none
EZR	7	0	4	0	0	3	1	0	none
PLD2	7	0	7	0	0	4	3	0	none
WDHD1	7	0	7	0	0	7	0	0	none
PLEKHG3	7	0	7	0	0	4	3	0	none
KLHL17	7	0	7	0	0	6	1	0	none
EPHA8	7	0	6	0	0	4	2	0	none
FMNL2	7	0	5	0	0	3	2	0	none
TLR4	7	0	7	0	0	6	1	0	none
PDIA3	7	0	7	0	0	5	2	0	none
MT-TV	7	2	0	0	2	0	0	0	MT
MT-TT	7	1	5	0	1	0	5	0	MT
MT-TS2	7	1	1	0	1	0	1	0	MT
SIAH1	7	2	5	0	2	5	0	0	none
SIGLEC1	7	0	7	0	0	6	1	0	none
TKFC	7	0	5	0	0	5	0	0	none
CCDC28B	7	0	6	0	0	5	1	0	none
EMC10	7	3	0	0	3	0	0	0	none
TRH	7	0	7	0	0	5	2	0	none
SIRPA	7	0	7	0	0	6	1	0	none
CACNG2	7	0	2	0	0	0	2	0	none
PHLDB2	7	0	7	0	0	7	0	0	none
PHLDB3	7	0	7	0	0	5	2	0	none
CAMKK2	7	0	7	0	0	7	0	0	none
KCNB2	7	0	7	0	0	6	1	0	none
APBB1	7	2	5	0	2	5	0	0	AR
FCRL5	7	0	7	0	0	4	3	0	none
CAPN6	7	0	7	0	0	6	1	0	none
KAT8	7	1	2	0	1	2	0	0	none
CARF	7	0	6	0	0	4	2	0	none
TOM1	7	0	2	0	0	2	0	0	none
SARS1	7	0	5	0	0	4	1	0	none
SIGLEC11	7	0	7	0	0	2	5	0	none
KIAA0232	7	0	7	0	0	6	1	0	none
SCRIB	7	0	7	0	0	6	1	0	none
JAKMIP1	7	0	7	0	0	3	4	0	none
SAMM50	7	0	7	0	0	6	1	0	none
C10orf71	7	0	7	0	0	7	0	0	none
CBLN2	7	0	7	0	0	7	0	0	none
TNPO2	7	0	5	0	0	5	0	0	none
PIK3C2B	7	0	7	0	0	5	2	0	none
CCDC116	7	0	7	0	0	7	0	0	none
PIK3CB	7	0	7	0	0	7	0	0	none
SIGLEC10	7	0	7	0	0	5	2	0	none
TNFSF10	7	0	7	0	0	6	1	0	none
ACO1	7	0	4	0	0	4	0	0	none
RPSA	7	0	5	0	0	5	0	0	none
PML	7	0	7	0	0	7	0	0	none
MT-TR	7	0	1	0	0	0	1	0	none
KRT78	7	0	7	0	0	7	0	0	none
MCF2	7	0	7	0	0	5	2	0	none
NOS2	7	0	7	0	0	6	1	0	none
WDR45B	7	0	6	0	0	6	0	0	none
THG1L	7	1	2	0	1	2	0	0	none
PDE5A	7	0	7	0	0	6	1	0	none
PPP1R13B	7	0	6	0	0	5	1	0	none
KRT7	7	0	7	0	0	6	1	0	none
WDR59	7	0	7	0	0	6	1	0	none
CGN	7	0	7	0	0	5	2	0	none
ALX1	7	0	5	0	0	2	3	0	AR
IFNL3	7	0	7	0	0	0	7	0	none
ESPL1	7	0	7	0	0	7	0	0	none
MEAK7	7	0	7	0	0	6	1	0	none
CEP192	7	0	6	0	0	6	0	0	none
PDE4A	7	0	7	0	0	5	2	0	none
PPARGC1A	7	0	7	0	0	7	0	0	none
DNMBP	7	0	7	0	0	7	0	0	none
TDRD9	7	0	5	0	0	3	2	0	none
BCAS1	7	0	7	0	0	7	0	0	none
ALPK2	7	0	6	0	0	5	1	0	none
RPS27A	7	0	7	0	0	7	0	0	none
GABBR1	7	1	2	0	1	1	1	0	none
MT-ATP8	7	0	4	0	0	0	4	0	none
HS6ST2	7	0	3	0	0	3	0	0	none
PRDX1	7	1	3	0	1	3	0	0	none
CHRNA5	7	0	7	0	0	5	2	0	none
ERAP1	7	0	7	0	0	6	1	0	none
FAM53A	7	0	7	0	0	7	0	0	none
SH3GL1	7	0	7	0	0	7	0	0	none
GAD2	7	0	7	0	0	7	0	0	none
ARHGAP5	7	0	6	0	0	5	1	0	none
DPP4	7	0	7	0	0	6	1	0	none
MST1R	6	0	6	0	0	4	2	0	none
AKR1B1	6	0	6	0	0	5	1	0	none
MDM4	6	0	5	0	0	5	0	0	AD
ADAMTS5	6	0	6	0	0	6	0	0	none
MVD	6	1	4	0	1	3	1	0	none
NEIL2	6	0	6	0	0	5	1	0	none
ALX3	6	0	4	0	0	3	1	0	AR
ABR	6	0	6	0	0	2	4	0	none
ZC3H4	6	0	6	0	0	6	0	0	none
MX1	6	0	5	0	0	4	1	0	none
ADGRB1	6	0	6	0	0	6	0	0	none
VIL1	6	0	5	0	0	5	0	0	none
NECTIN3	6	0	6	0	0	6	0	0	none
ACADL	6	0	2	0	0	2	0	0	none
LTA4H	6	0	6	0	0	6	0	0	none
MOV10L1	6	0	4	0	0	4	0	0	none
NT5C1B	6	0	6	0	0	4	2	0	none
APEX1	6	0	6	0	0	3	3	0	none
NRTN	6	0	4	0	0	3	1	0	none
OS9	6	0	5	0	0	5	0	0	none
NANOS1	6	0	6	0	0	5	1	0	none
ABCC3	6	0	6	0	0	5	1	0	none
MAP2K7	6	0	6	0	0	6	0	0	none
OSBP2	6	0	6	0	0	6	0	0	none
NDN	6	0	6	0	0	5	1	0	none
LPO	6	0	6	0	0	6	0	0	none
AP1G1	6	2	2	1	1	2	0	0	AD
ADRA2B	6	0	3	0	0	0	3	0	none
ZNF135	6	0	6	0	0	4	2	0	none
OR10P1	6	0	5	0	0	5	0	0	none
LRRN1	6	0	6	0	0	6	0	0	none
NCOA4	6	0	6	0	0	0	6	0	none
YTHDF1	6	0	6	0	0	6	0	0	none
NFATC3	6	0	3	0	0	3	0	0	none
NWD1	6	0	6	0	0	5	1	0	none
ARHGAP10	6	0	5	0	0	4	1	0	none
AFF1	6	0	6	0	0	6	0	0	none
ZNF107	6	0	6	0	0	6	0	0	none
AGTR2	6	0	5	0	0	4	1	0	none
MBD6	6	0	4	0	0	4	0	0	none
MYO1D	6	0	6	0	0	4	2	0	none
NOVA2	6	0	5	0	0	4	1	0	AD
NPAS2	6	0	5	0	0	5	0	0	none
NOX1	6	0	6	0	0	2	4	0	none
AGTPBP1	6	0	1	0	0	1	0	0	AR
USP20	6	0	5	0	0	5	0	0	none
LY75	6	0	6	0	0	5	1	0	none
MT-TN	6	3	0	0	3	0	0	0	MT
NOTCH4	6	0	6	0	0	4	2	0	none
MT-ND4L	6	1	3	0	1	0	3	0	none
AHSG	6	0	5	0	0	5	0	0	none
NKX2-2	6	0	6	0	0	4	2	0	none
MCOLN2	6	0	6	0	0	4	2	0	none
LRRC37A3	6	0	5	0	0	3	2	0	none
LRP8	6	0	6	0	0	5	1	0	none
NISCH	6	0	6	0	0	5	1	0	none
MIA3	6	0	1	0	0	1	0	0	none
MCM7	6	1	5	0	1	5	0	0	none
AMMECR1	6	1	4	0	1	3	1	0	none
AMOT	6	0	6	0	0	5	1	0	none
NUFIP2	6	0	6	0	0	5	1	0	none
ADH1C	6	0	6	0	0	2	3	0	none
ZSCAN10	6	0	5	0	0	5	0	0	none
ZBTB11	6	0	2	0	0	1	1	0	none
MTMR1	6	0	6	0	0	6	0	0	none
MAPRE2	6	1	4	0	1	4	0	0	none
ADIPOR1	6	0	3	0	0	3	0	0	none
NPPB	6	0	6	0	0	5	1	0	none
ANKS3	6	0	6	0	0	4	2	0	none
NCAPH	6	0	5	0	0	5	0	0	none
ARHGAP6	6	0	6	0	0	4	2	0	none
PLCH1	6	0	3	0	0	3	0	0	none
TP53BP2	6	0	6	0	0	6	0	0	none
GAS6	6	0	6	0	0	6	0	0	none
DHFR	6	0	3	0	0	3	0	0	none
GC	6	0	6	0	0	3	3	0	none
SMC1B	6	0	6	0	0	6	0	0	none
TOP3B	6	0	4	0	0	4	0	0	none
JRK	6	0	6	0	0	4	1	0	none
JPH1	6	0	5	0	0	5	0	0	none
CASP2	6	0	5	0	0	5	0	0	none
SMG6	6	0	5	0	0	5	0	0	none
SNRK	6	0	6	0	0	6	0	0	none
CCDC144NL-AS1	6	0	6	0	0	0	6	0	none
SNX19	6	0	5	0	0	3	2	0	none
ITIH3	6	0	5	0	0	5	0	0	none
RFC2	6	0	5	0	0	5	0	0	none
SORBS1	6	0	6	0	0	6	0	0	none
DAAM1	6	0	4	0	0	4	0	0	none
PITX3	6	2	2	0	2	2	0	0	none
SP140	6	0	6	0	0	5	1	0	none
ISL1	6	0	4	0	0	3	1	0	AD
RCOR1	6	0	5	0	0	5	0	0	none
CYP2E1	6	0	6	0	0	3	1	0	none
SPIDR	6	0	5	0	0	4	1	0	none
IQGAP3	6	0	5	0	0	4	1	0	none
GOLGA2	6	1	4	1	0	4	0	0	none
GOLGA4	6	0	6	0	0	6	0	0	none
RBBP6	6	0	3	0	0	3	0	0	none
CCR1	6	0	6	0	0	4	2	0	none
IPO11	6	0	5	0	0	5	0	0	none
SLITRK1	6	0	2	0	0	2	0	0	none
TPPP	6	0	6	0	0	6	0	0	none
RPS27	6	0	3	0	0	2	1	0	none
KCNG4	6	0	5	0	0	4	1	0	none
TRPV1	6	0	6	0	0	3	3	0	none
TRPM8	6	0	6	0	0	5	1	0	none
KIAA1549L	6	0	4	0	0	4	0	0	none
KIAA1217	6	0	6	0	0	5	1	0	none
DOCK5	6	0	6	0	0	5	1	0	none
RPL28	6	0	6	0	0	6	0	0	none
FSD1	6	0	6	0	0	6	0	0	none
SLC6A13	6	0	5	0	0	4	1	0	none
RPA1	6	0	5	0	0	5	0	0	none
DMRT3	6	0	6	0	0	5	1	0	none
GAB2	6	0	6	0	0	5	1	0	none
KDM4A	6	0	6	0	0	6	0	0	none
SLC7A1	6	0	6	0	0	6	0	0	none
PHACTR1	6	0	0	0	0	0	0	0	none
GABRE	6	0	5	0	0	4	1	0	none
DLX4	6	0	3	0	0	1	2	0	none
RNF41	6	0	6	0	0	5	1	0	none
DLG2	6	0	6	0	0	5	1	0	none
SLC8A3	6	0	6	0	0	5	1	0	none
DISC1	6	0	5	0	0	4	1	0	none
RNASEL	6	0	5	0	0	3	2	0	none
CACNA2D3	6	0	6	0	0	5	1	0	none
CADM1	6	0	6	0	0	4	2	0	none
DIP2A	6	0	4	0	0	4	0	0	none
DHX9	6	0	4	0	0	4	0	0	none
RLF	6	0	6	0	0	5	1	0	none
CALD1	6	0	6	0	0	5	1	0	none
INTS8	6	0	6	0	0	6	0	0	none
TMEM147	6	4	0	0	4	0	0	0	none
INSL3	6	0	5	0	0	5	0	0	none
INPP4A	6	0	5	0	0	4	1	0	none
H3-3B	6	4	2	2	2	1	1	0	none
PTK2B	6	0	6	0	0	4	2	0	none
SULF2	6	0	6	0	0	3	3	0	none
COL5A3	6	0	5	0	0	4	1	0	none
PPP1R9A	6	0	5	0	0	5	0	0	none
HBD	6	0	4	0	0	1	3	0	none
HBG1	6	0	6	0	0	0	6	0	none
PRAM1	6	0	6	0	0	3	3	0	none
HEATR1	6	0	6	0	0	6	0	0	none
HEATR4	6	0	5	0	0	1	4	0	none
PSMB10	6	0	3	0	0	3	0	0	none
CHRDL1	6	0	6	0	0	5	1	0	none
HEG1	6	0	4	0	0	2	2	0	none
HEPHL1	6	0	4	0	0	4	0	0	none
CNTLN	6	0	5	0	0	4	1	0	none
HP	6	0	6	0	0	4	2	0	none
HOXC13	6	0	3	0	0	2	1	0	none
HOXB6	6	0	5	0	0	5	0	0	none
HOXA2	6	0	0	0	0	0	0	0	none
HERC6	6	0	6	0	0	5	1	0	none
PRSS3	6	0	6	0	0	3	3	0	none
HNRNPD	6	1	5	1	0	5	0	0	AD
CMIP	6	0	6	0	0	4	2	0	none
CLEC16A	6	0	6	0	0	3	3	0	none
HIF1A	6	0	5	0	0	5	0	0	none
HIVEP1	6	0	4	0	0	4	0	0	none
CLEC7A	6	0	6	0	0	5	1	0	none
PTPN22	6	0	6	0	0	4	2	0	none
STYXL2	6	0	6	0	0	6	0	0	none
HTR6	6	0	6	0	0	6	0	0	none
PMEL	6	0	6	0	0	6	0	0	none
SRPK3	6	0	4	0	0	4	0	0	none
SSH1	6	0	5	0	0	3	2	0	none
INAVA	6	0	6	0	0	2	4	0	none
TLR9	6	0	6	0	0	6	0	0	none
RAC3	6	3	0	0	3	0	0	0	none
RAB11FIP1	6	0	5	0	0	5	0	0	none
GPX1	6	0	2	0	0	2	0	0	none
PZP	6	0	6	0	0	5	1	0	none
TLR2	6	0	6	0	0	5	1	0	none
CD70	6	0	3	0	0	3	0	0	AR
IL32	6	0	6	0	0	5	1	0	none
GRIK3	6	0	5	0	0	4	1	0	none
GRIPAP1	6	0	3	0	0	2	0	0	none
TECPR1	6	0	6	0	0	6	0	0	none
PMVK	6	1	4	0	1	3	1	0	none
CDC42EP1	6	0	5	0	0	5	0	0	none
PXN	6	0	6	0	0	5	1	0	none
CRH	6	0	6	0	0	5	1	0	none
THSD1	6	1	3	0	1	2	1	0	none
GSX2	6	0	6	0	0	5	1	0	none
CPQ	6	0	5	0	0	4	1	0	none
CEP126	6	0	6	0	0	6	0	0	none
PTPRG	6	0	4	0	0	4	0	0	none
POLR2M	6	0	6	0	0	5	1	0	none
CEP68	6	0	6	0	0	6	0	0	none
TECR	6	0	4	0	0	4	0	0	none
RPS17	6	1	5	0	1	4	1	0	none
CLMP	6	2	4	0	2	2	2	0	none
RPS28	6	0	6	0	0	6	0	0	none
EML6	6	0	4	0	0	4	0	0	none
FBLIM1	6	0	5	0	0	5	0	0	none
SCYL2	6	0	4	0	0	4	0	0	none
SCUBE1	6	0	6	0	0	5	1	0	none
SCTR	6	0	6	0	0	6	0	0	none
ATXN1	6	0	3	0	0	2	1	0	none
UBAP2L	6	1	1	1	0	1	0	0	none
EMX2	6	0	4	0	0	2	2	0	none
U2AF2	6	4	2	2	2	2	0	0	none
TXNRD1	6	0	6	0	0	2	4	0	none
EPHA1	6	0	6	0	0	6	0	0	none
EMILIN1	6	0	3	0	0	3	0	0	AR
EMG1	6	0	6	0	0	4	1	1	AR
SCLY	6	0	6	0	0	4	2	0	none
FCER1A	6	0	6	0	0	5	1	0	none
FCN3	6	0	1	0	0	1	0	0	none
TUT1	6	0	5	0	0	4	1	0	none
BAIAP2	6	0	6	0	0	5	1	0	none
FETUB	6	0	6	0	0	6	0	0	none
EPB41L4A	6	0	3	0	0	1	2	0	none
UBN1	6	0	6	0	0	6	0	0	none
SACK1H	6	1	3	0	1	3	0	0	none
LLGL2	6	0	6	0	0	5	1	0	none
SESN2	6	0	6	0	0	6	0	0	none
SEZ6	6	0	6	0	0	5	1	0	none
UNC13B	6	0	4	0	0	3	1	0	none
SEZ6L2	6	0	6	0	0	6	0	0	none
EVI5	6	0	6	0	0	5	1	0	none
FAM111B	6	1	2	0	1	0	2	0	AD
ATAD3B	6	0	6	0	0	2	4	0	none
SEMA3G	6	0	2	0	0	2	0	0	none
FAM171B	6	0	6	0	0	5	1	0	none
SHARPIN	6	0	6	0	0	5	1	0	none
SEMA3F	6	0	1	0	0	1	0	0	none
ATF7IP	6	0	6	0	0	5	1	0	none
PAF1	6	0	6	0	0	5	1	0	none
LGR5	6	0	6	0	0	2	4	0	none
SEL1L3	6	0	6	0	0	5	1	0	none
PAPPA	6	0	6	0	0	6	0	0	none
SEC16B	6	0	5	0	0	4	1	0	none
SH3BP4	6	0	5	0	0	5	0	0	none
FGD5	6	0	6	0	0	5	1	0	none
LAMP1	6	0	3	0	0	3	0	0	none
TTC39B	6	0	6	0	0	6	0	0	none
DPYSL5	6	1	2	0	1	2	0	0	none
TTC21A	6	0	0	0	0	0	0	0	none
SLC41A2	6	0	6	0	0	6	0	0	none
BLVRA	6	0	2	0	0	2	0	0	AR
DPP3	6	0	6	0	0	6	0	0	none
TTLL4	6	0	6	0	0	4	2	0	none
BCL6	6	0	6	0	0	5	1	0	none
E2F8	6	0	6	0	0	6	0	0	none
FOLR3	6	0	6	0	0	5	1	0	none
SLC3A2	6	0	6	0	0	5	1	0	none
DVL2	6	0	6	0	0	6	0	0	none
PDE6D	6	0	4	0	0	3	1	0	AR
DUOX1	6	0	5	0	0	5	0	0	none
KRT24	6	0	6	0	0	5	1	0	none
FAM50A	5	0	2	0	0	2	0	0	none
ZNF845	5	0	5	0	0	5	0	0	none
CPNE1	5	0	5	0	0	5	0	0	none
SGO1	5	1	3	0	1	2	1	0	none
GZMB	5	0	4	0	0	4	0	0	none
ESRP2	5	0	2	0	0	2	0	0	none
AGBL3	5	0	5	0	0	4	1	0	none
AGBL2	5	0	5	0	0	5	0	0	none
GUCY2F	5	0	5	0	0	4	1	0	none
PTPRB	5	0	5	0	0	4	1	0	none
MIR181A1HG	5	0	5	0	0	0	5	0	none
AGGF1	5	0	5	0	0	4	1	0	none
SEC23IP	5	0	5	0	0	5	0	0	none
NFIL3	5	0	5	0	0	5	0	0	none
EFCAB3	5	0	5	0	0	1	4	0	none
SHROOM2	5	0	4	0	0	3	1	0	none
PTPRM	5	0	5	0	0	4	1	0	none
SHBG	5	0	5	0	0	5	0	0	none
ADORA2A	5	0	5	0	0	5	0	0	none
SDC1	5	0	5	0	0	5	0	0	none
FBLN2	5	0	5	0	0	4	1	0	none
CRTAM	5	0	5	0	0	5	0	0	none
CRMP1	5	0	5	0	0	4	1	0	none
SDC3	5	0	5	0	0	5	0	0	none
GRK5	5	0	5	0	0	4	1	0	none
MTBP	5	0	5	0	0	5	0	0	none
FOLH1	5	0	5	0	0	2	3	0	none
NFAM1	5	0	5	0	0	5	0	0	none
GSDMC	5	0	5	0	0	4	1	0	none
GSDMD	5	0	5	0	0	5	0	0	none
STAT6	5	0	5	0	0	5	0	0	AD
ZNF808	5	1	4	0	1	2	2	0	none
STK32B	5	0	4	0	0	4	0	0	none
PTX3	5	0	4	0	0	4	0	0	none
GSTM5	5	0	5	0	0	1	4	0	none
YRDC	5	0	1	0	0	1	0	0	none
FUT2	5	0	4	0	0	4	0	0	none
RPTOR	5	0	5	0	0	5	0	0	none
NGFR	5	0	5	0	0	4	1	0	none
DNAJC7	5	0	5	0	0	4	1	0	none
FAM234A	5	0	4	0	0	4	0	0	none
RPN1	5	0	4	0	0	4	0	0	none
SV2A	5	0	5	0	0	5	0	0	none
SEZ6L	5	0	5	0	0	5	0	0	none
UPF2	5	0	5	0	0	4	1	0	none
MT-TG	5	0	2	0	0	0	2	0	MT
SYNCRIP	5	0	1	0	0	0	1	0	AD
HFM1	5	0	4	0	0	3	1	0	none
HGS	5	0	5	0	0	5	0	0	none
CNGA2	5	0	5	0	0	5	0	0	none
CNDP1	5	0	5	0	0	4	1	0	none
MYO7B	5	0	4	0	0	4	0	0	none
PRR14L	5	0	5	0	0	5	0	0	none
SERPINB2	5	0	5	0	0	2	3	0	none
AACS	5	0	5	0	0	5	0	0	none
EXO1	5	0	5	0	0	5	0	0	none
SETDB1	5	0	5	0	0	5	0	0	none
SYTL2	5	0	4	0	0	4	0	0	none
TAC3	5	0	4	0	0	4	0	0	none
MT-TM	5	1	1	0	1	0	1	0	MT
SENP7	5	0	5	0	0	5	0	0	none
FRA10AC1	5	5	0	0	5	0	0	0	none
PSG4	5	0	4	0	0	2	2	0	none
MICAL3	5	0	5	0	0	5	0	0	none
ZBED1	5	0	5	0	0	5	0	0	none
PTGS2	5	0	5	0	0	5	0	0	none
XPO1	5	0	5	0	0	4	1	0	none
PTGFRN	5	0	5	0	0	5	0	0	none
SELP	5	0	5	0	0	5	0	0	none
COL24A1	5	0	5	0	0	3	2	0	none
ETS1	5	0	5	0	0	3	2	0	AD
FAM186A	5	0	5	0	0	5	0	0	none
COL16A1	5	0	5	0	0	3	2	0	none
SUSD2	5	0	5	0	0	4	1	0	none
HCK	5	0	3	0	0	3	0	0	none
RPL21	5	0	5	0	0	5	0	0	none
PSMC5	5	1	4	0	1	4	0	0	none
SFMBT1	5	0	5	0	0	5	0	0	none
DNTT	5	0	5	0	0	5	0	0	none
DPT	5	0	5	0	0	5	0	0	none
MT-TQ	5	0	2	0	0	0	2	0	MT
HELB	5	0	4	0	0	4	0	0	none
RTN1	5	0	5	0	0	5	0	0	none
SLC7A5	5	0	5	0	0	5	0	0	AR
E2F1	5	0	5	0	0	5	0	0	none
ADAMTS14	5	0	4	0	0	4	0	0	none
RGL1	5	0	5	0	0	5	0	0	none
MTHFS	5	1	3	0	1	3	0	0	none
EDEM3	5	0	0	0	0	0	0	0	AR
ELF4	5	0	4	0	0	3	1	0	XL
GHRL	5	0	5	0	0	5	0	0	none
RFX4	5	0	3	0	0	3	0	0	none
MRI1	5	0	5	0	0	4	1	0	none
SART3	5	0	5	0	0	5	0	0	none
SOCS1	5	2	1	0	2	1	0	0	AD
ADAMTS15	5	0	5	0	0	4	1	0	none
CRYBG3	5	0	5	0	0	2	3	0	none
MRAP2	5	0	1	0	0	1	0	0	none
MRAP	5	3	2	0	3	1	1	0	none
SORCS1	5	0	5	0	0	5	0	0	none
DCAF13	5	0	3	0	0	1	2	0	none
DAPK2	5	0	5	0	0	4	1	0	none
SLAMF9	5	0	5	0	0	5	0	0	none
ADAMTS7	5	0	5	0	0	2	3	0	none
ELMOD2	5	0	5	0	0	4	1	0	none
CYP4F3	5	0	5	0	0	4	1	0	none
RGS22	5	0	3	0	0	3	0	0	none
SLC17A9	5	0	4	0	0	2	2	0	none
SNAPC4	5	0	3	0	0	2	1	0	none
ZFPM1	5	0	4	0	0	3	1	0	none
MTMR9	5	0	5	0	0	3	2	0	none
S1PR5	5	0	5	0	0	3	2	0	none
ADAM23	5	0	5	0	0	5	0	0	none
SLITRK2	5	0	1	0	0	1	0	0	none
SMAD1	5	0	5	0	0	3	2	0	none
DGCR2	5	0	3	0	0	3	0	0	none
SMARCA5	5	2	3	0	2	3	0	0	AD
ACP1	5	0	5	0	0	4	1	0	none
SMC5	5	0	5	0	0	5	0	0	none
TACC3	5	0	5	0	0	5	0	0	none
SMG5	5	0	5	0	0	5	0	0	none
RHPN2	5	0	4	0	0	0	4	0	none
RHOT2	5	0	5	0	0	5	0	0	none
SLC23A2	5	0	5	0	0	5	0	0	none
MTSS2	5	1	2	0	1	2	0	0	none
ACHE	5	0	5	0	0	4	1	0	none
ZNF157	5	0	5	0	0	5	0	0	none
EIF3A	5	0	5	0	0	4	1	0	none
RHOH	5	0	3	0	0	3	0	0	none
FITM2	5	0	4	0	0	4	0	0	AR
SBNO1	5	0	5	0	0	4	1	0	none
SCAF1	5	0	3	0	0	3	0	0	none
RAP1B	5	0	5	0	0	5	0	0	AD
SRF	5	0	5	0	0	2	3	0	none
MYBL2	5	0	5	0	0	5	0	0	none
CST4	5	0	5	0	0	1	4	0	none
GPNMB	5	1	4	0	1	2	2	0	none
GPR142	5	0	5	0	0	4	1	0	none
SRPK2	5	0	4	0	0	4	0	0	none
DLGAP1	5	0	5	0	0	5	0	0	none
SIPA1L1	5	0	5	0	0	3	2	0	none
DLGAP3	5	0	5	0	0	5	0	0	none
RACGAP1	5	0	5	0	0	5	0	0	none
ENDOG	5	0	4	0	0	1	3	0	none
FBXO10	5	0	5	0	0	5	0	0	none
MMP17	5	0	5	0	0	4	1	0	none
ZNF674	5	0	4	0	0	4	0	0	none
GAL3ST4	5	0	4	0	0	4	0	0	none
QSOX1	5	0	5	0	0	5	0	0	none
QRICH2	5	0	3	0	0	3	0	0	none
ENPEP	5	0	5	0	0	4	1	0	none
ACP4	5	1	4	0	1	3	1	0	none
CTBP2	5	0	5	0	0	5	0	0	none
EMSY	5	0	5	0	0	4	1	0	none
GLT8D1	5	0	4	0	0	4	0	0	none
DPP10	5	0	5	0	0	5	0	0	none
GNA14	5	0	3	0	0	2	1	0	none
MPEG1	5	0	2	0	0	1	1	0	none
ADCY2	5	0	4	0	0	4	0	0	none
GNB1L	5	0	4	0	0	3	1	0	none
GNB2	5	3	1	0	3	1	0	0	none
CYCS	5	2	1	0	2	0	1	0	none
CYB5A	5	0	4	0	0	4	0	0	AR
SLC26A9	5	0	5	0	0	5	0	0	none
SPN	5	0	5	0	0	5	0	0	none
EME2	5	0	5	0	0	4	1	0	none
ADCY7	5	0	5	0	0	4	1	0	none
ZNF587	5	0	5	0	0	2	3	0	none
GALNTL5	5	0	5	0	0	4	1	0	none
SPOP	5	4	0	0	4	0	0	0	AD
DLG1	5	0	4	0	0	4	0	0	none
SPP1	5	0	4	0	0	3	1	0	none
SPRTN	5	0	5	0	0	5	0	0	none
E2F7	5	0	5	0	0	5	0	0	none
ZBTB7A	5	2	1	0	2	1	0	0	none
SYDE2	5	0	4	0	0	3	1	0	none
MAP6	5	0	5	0	0	5	0	0	none
MAN2C1	5	1	0	1	0	0	0	0	AR
ARHGAP4	5	0	4	0	0	4	0	0	none
ODAPH	5	0	5	0	0	5	0	0	none
CCNK	5	0	1	0	0	1	0	0	none
IRAK1	5	0	5	0	0	5	0	0	none
PCDHGA8	5	0	5	0	0	4	1	0	none
USP45	5	0	3	0	0	1	2	0	none
TMIGD2	5	0	4	0	0	4	0	0	none
PKD1L3	5	0	3	0	0	2	1	0	none
CCN1	5	0	5	0	0	5	0	0	none
PIWIL4	5	0	5	0	0	4	1	0	none
PIWIL3	5	0	5	0	0	5	0	0	none
NR1I2	5	0	5	0	0	4	1	0	none
LRTM3	5	0	4	0	0	2	2	0	none
CCDC65	5	0	2	0	0	1	1	0	none
CCDC51	5	0	5	0	0	4	0	0	none
VPS4A	5	2	2	0	2	2	0	0	none
PCNX1	5	0	5	0	0	4	1	0	none
CCDC47	5	1	3	0	1	3	0	0	none
PITPNM1	5	0	4	0	0	3	1	0	none
ITGAL	5	0	5	0	0	5	0	0	none
PCNX2	5	0	5	0	0	5	0	0	none
USP6	5	0	4	0	0	1	3	0	none
IQSEC3	5	0	5	0	0	2	3	0	none
MARK2	5	0	4	0	0	4	0	0	none
ODC1	5	0	4	0	0	1	3	0	none
CD209	5	0	3	0	0	3	0	0	none
LDHB	5	0	2	0	0	2	0	0	none
PLEKHN1	5	0	5	0	0	5	0	0	none
MAVS	5	0	5	0	0	5	0	0	none
ANKLE1	5	0	5	0	0	4	1	0	none
UBE2T	5	0	2	0	0	2	0	0	none
MATN4	5	0	5	0	0	4	1	0	none
CD22	5	0	5	0	0	4	1	0	none
ATP8B3	5	0	4	0	0	4	0	0	none
ATP9B	5	0	4	0	0	4	0	0	none
CD177	5	0	5	0	0	0	5	0	none
ARHGEF10L	5	0	5	0	0	5	0	0	none
PLCG1	5	0	3	0	0	2	1	0	AD
MAST4	5	0	5	0	0	3	2	0	none
USP26	5	0	5	0	0	3	2	0	none
WASF3	5	0	5	0	0	5	0	0	none
OPN1LW	5	1	3	0	1	1	2	0	XL
VANGL2	5	0	4	0	0	3	1	0	none
AUP1	5	0	4	0	0	3	1	0	none
UBA2	5	2	1	1	1	0	1	0	AD
UAP1	5	0	5	0	0	5	0	0	none
TNFSF13	5	0	5	0	0	5	0	0	none
TNKS	5	0	5	0	0	5	0	0	none
PARP9	5	0	2	0	0	2	0	0	none
ITIH4	5	0	5	0	0	5	0	0	none
KCNU1	5	0	4	0	0	4	0	0	none
TRIM17	5	0	5	0	0	4	1	0	none
PHF20	5	0	5	0	0	5	0	0	none
ARHGAP11A	5	0	5	0	0	5	0	0	none
MAGEC1	5	0	5	0	0	0	5	0	none
TRIM44	5	0	5	0	0	5	0	0	none
KNG1	5	0	2	0	0	1	1	0	AR
KDM4C	5	0	5	0	0	4	1	0	none
TTLL1	5	0	5	0	0	5	0	0	none
KDSR	5	1	1	0	1	1	0	0	AR
APOH	5	0	5	0	0	5	0	0	none
PGLYRP3	5	0	5	0	0	5	0	0	none
UVSSA	5	0	4	0	0	1	3	0	none
KIAA0319L	5	0	5	0	0	5	0	0	none
C1GALT1C1	5	0	2	0	0	2	0	0	none
BEND2	5	0	5	0	0	5	0	0	none
VCX3A	5	0	4	0	0	0	4	0	none
BMP8B	5	0	5	0	0	2	3	0	none
TSPAN7	5	0	4	0	0	3	1	0	XL
TSPAN8	5	0	5	0	0	5	0	0	none
KLK7	5	0	4	0	0	4	0	0	none
PDE4DIP	5	0	5	0	0	0	5	0	none
APOBEC3F	5	0	5	0	0	0	5	0	none
TREH	5	0	3	0	0	1	1	0	none
NRP1	5	0	5	0	0	5	0	0	none
CCDC102B	5	0	5	0	0	5	0	0	none
PIGY	5	0	4	0	0	2	2	0	none
CAT	5	0	5	0	0	3	2	0	AR
MAP3K15	5	0	2	0	0	1	1	0	none
AP1S3	5	0	4	0	0	2	2	0	none
JCAD	5	0	5	0	0	5	0	0	none
CARD10	5	0	4	0	0	4	0	0	none
APAF1	5	0	5	0	0	4	1	0	none
CAPRIN2	5	0	5	0	0	4	1	0	none
TPCN1	5	0	5	0	0	5	0	0	none
KCNS1	5	0	4	0	0	3	1	0	none
KCNA10	5	0	5	0	0	4	1	0	none
PIF1	5	0	5	0	0	3	2	0	none
TPGS1	5	0	5	0	0	4	1	0	none
KCNAB1	5	0	5	0	0	5	0	0	none
CAND2	5	0	4	0	0	2	2	0	none
BCAM	5	0	5	0	0	4	1	0	none
TUBB6	5	0	5	0	0	5	0	0	none
PHRF1	5	0	5	0	0	4	1	0	none
TRAPPC2L	5	0	1	0	0	0	1	0	AR
IMMP2L	5	0	5	0	0	5	0	0	none
KLHL38	5	0	4	0	0	4	0	0	none
NPAS4	5	0	5	0	0	5	0	0	none
ATP1B1	5	0	4	0	0	4	0	0	none
UGT2B17	5	0	5	0	0	1	4	0	none
CFC1	5	0	5	0	0	1	4	0	none
CHST8	5	0	4	0	0	4	0	0	none
ICAM1	5	0	5	0	0	4	1	0	none
TBC1D2B	5	0	3	0	0	2	1	0	none
PADI6	5	0	1	0	0	1	0	0	none
NLRP6	5	0	3	0	0	3	0	0	none
CISD2	5	0	2	0	0	1	1	0	AR
PALMD	5	0	5	0	0	5	0	0	none
MELK	5	0	5	0	0	4	1	0	none
ATP1A4	5	0	5	0	0	4	1	0	none
TAS1R1	5	0	5	0	0	4	1	0	none
MCM6	5	0	3	0	0	3	0	0	none
IFNA2	5	0	5	0	0	5	0	0	none
PARD3	5	0	5	0	0	5	0	0	none
LMO7	5	0	4	0	0	4	0	0	none
OR2L13	5	0	5	0	0	4	1	0	none
HPGDS	5	0	5	0	0	5	0	0	none
TBL2	5	0	5	0	0	4	1	0	none
HTR2B	5	0	5	0	0	5	0	0	none
TCF7L1	5	0	5	0	0	3	2	0	none
WLS	5	2	0	0	2	0	0	0	none
MED16	5	0	4	0	0	4	0	0	none
HSD17B13	5	0	5	0	0	2	3	0	none
NOLC1	5	0	5	0	0	5	0	0	none
TBXT	5	0	2	0	0	1	1	0	none
HSBP1	5	0	5	0	0	3	2	0	none
LPAR2	5	0	5	0	0	5	0	0	none
ASIC4	5	0	5	0	0	5	0	0	none
NOP2	5	0	5	0	0	5	0	0	none
CHRD	5	0	5	0	0	4	1	0	none
HSPH1	5	0	4	0	0	4	0	0	none
LMAN2L	5	0	1	0	0	1	0	0	none
HTR1A	5	0	4	0	0	4	0	0	none
NLRX1	5	0	2	0	0	2	0	0	none
AMBN	5	0	4	0	0	3	1	0	none
ARSD	5	0	5	0	0	1	4	0	none
WDR7	5	0	5	0	0	5	0	0	none
ASIC1	5	0	5	0	0	5	0	0	none
CLDN10	5	1	3	0	1	3	0	0	none
CD48	5	0	4	0	0	4	0	0	none
PRM2	5	0	5	0	0	5	0	0	none
IL1RAP	5	0	5	0	0	3	2	0	none
PRLR	5	0	2	0	0	2	0	0	none
ARID3A	5	0	5	0	0	5	0	0	none
NOX4	5	0	5	0	0	2	3	0	none
CDKN2B	5	0	4	0	0	4	0	0	none
MCC	5	0	5	0	0	3	2	0	none
IL16	5	0	5	0	0	5	0	0	none
TLR10	5	0	5	0	0	4	1	0	none
TAF1C	5	0	3	0	0	1	2	0	AR
PARP14	5	0	4	0	0	4	0	0	none
IL27RA	5	0	5	0	0	3	2	0	none
NPAS3	5	0	5	0	0	5	0	0	none
OR2AG1	5	0	5	0	0	5	0	0	none
IL15RA	5	0	5	0	0	4	1	0	none
PLK5	5	0	5	0	0	2	3	0	none
USP11	5	0	5	0	0	5	0	0	none
OVGP1	5	0	5	0	0	4	1	0	none
TGM3	5	0	5	0	0	5	0	0	none
IGSF3	5	1	3	1	0	2	1	0	none
TAGLN	5	0	5	0	0	2	3	0	none
ILVBL	5	0	5	0	0	5	0	0	none
USP24	5	0	5	0	0	4	1	0	none
TLL2	5	0	4	0	0	4	0	0	none
CDCA5	5	0	5	0	0	5	0	0	none
SLC25A23	4	0	3	0	0	3	0	0	none
TUBAL3	4	0	3	0	0	3	0	0	none
ZNF215	4	0	4	0	0	4	0	0	none
OAS3	4	0	4	0	0	4	0	0	none
ZP4	4	0	4	0	0	4	0	0	none
OXR1	4	0	1	0	0	1	0	0	none
NBR1	4	0	2	0	0	2	0	0	none
OTUD5	4	1	0	0	1	0	0	0	XL
RRAGA	4	0	3	0	0	3	0	0	none
UQCRC1	4	0	0	0	0	0	0	0	none
ZNF224	4	0	4	0	0	4	0	0	none
TTC5	4	2	0	0	2	0	0	0	none
TUBA3D	4	0	4	0	0	2	2	0	none
ZXDA	4	0	4	0	0	1	3	0	none
SERPINA6	4	0	1	0	0	1	0	0	none
TTL	4	0	4	0	0	3	1	0	none
ZYX	4	0	4	0	0	4	0	0	none
SLC30A5	4	0	4	0	0	3	1	0	none
SLC25A11	4	0	2	0	0	1	1	0	none
TTLL12	4	0	4	0	0	3	1	0	none
SETDB2	4	0	4	0	0	4	0	0	none
NCDN	4	0	0	0	0	0	0	0	none
PDGFD	4	0	4	0	0	3	1	0	none
SLC28A3	4	0	4	0	0	4	0	0	none
RSAD2	4	0	4	0	0	3	1	0	none
UTP6	4	0	4	0	0	4	0	0	none
SLC25A6	4	0	4	0	0	3	1	0	none
RRS1	4	0	4	0	0	4	0	0	none
TTF1	4	0	4	0	0	4	0	0	none
NCOA2	4	0	4	0	0	4	0	0	none
SETD3	4	0	4	0	0	3	1	0	none
RYK	4	0	4	0	0	3	0	1	none
UNC79	4	0	0	0	0	0	0	0	none
ZNF44	4	0	4	0	0	3	1	0	none
PDCD6IP	4	0	4	0	0	3	1	0	none
PAK5	4	0	4	0	0	4	0	0	none
TUT4	4	0	4	0	0	4	0	0	none
SECISBP2	4	0	3	0	0	3	0	0	none
USP5	4	0	4	0	0	3	1	0	none
ZNF528	4	0	4	0	0	2	2	0	none
TWIST2	4	2	0	0	2	0	0	0	none
ODAD4	4	1	2	1	0	1	1	0	AR
SIRT2	4	0	4	0	0	4	0	0	none
PARP1	4	0	4	0	0	4	0	0	none
USP44	4	0	4	0	0	4	0	0	none
TXNDC11	4	0	4	0	0	4	0	0	none
USP4	4	0	4	0	0	3	1	0	none
PARP10	4	0	4	0	0	2	2	0	none
USP27X	4	1	0	0	1	0	0	0	none
SIM2	4	0	4	0	0	4	0	0	none
UBASH3B	4	0	4	0	0	4	0	0	none
OPN4	4	0	2	0	0	2	0	0	none
PARP3	4	0	4	0	0	4	0	0	none
OR1A2	4	0	3	0	0	3	0	0	none
ZNF699	4	1	0	0	1	0	0	0	none
NACA	4	0	4	0	0	3	1	0	none
PATL1	4	0	4	0	0	4	0	0	none
UBE4B	4	0	4	0	0	4	0	0	none
ZNF727	4	0	4	0	0	0	4	0	none
PAK6	4	0	4	0	0	4	0	0	none
TULP4	4	0	2	0	0	2	0	0	none
OXTR	4	0	4	0	0	4	0	0	none
PCNA	4	1	2	0	1	2	0	0	none
TULP3	4	1	3	1	0	2	1	0	AR
SAA1	4	0	4	0	0	1	3	0	none
PCSK7	4	0	2	0	0	2	0	0	none
URB2	4	0	4	0	0	4	0	0	none
PCSK6	4	0	4	0	0	2	2	0	none
SLC22A31	4	0	4	0	0	4	0	0	none
SEMA7A	4	0	1	0	0	1	0	0	none
SLC22A14	4	0	4	0	0	4	0	0	none
SAMD4A	4	0	4	0	0	4	0	0	none
SEMA4G	4	0	4	0	0	4	0	0	none
SEMA4D	4	0	3	0	0	2	1	0	none
ZNF778	4	0	4	0	0	4	0	0	none
SFI1	4	0	4	0	0	4	0	0	none
ULK2	4	0	4	0	0	4	0	0	none
UGT2B28	4	0	4	0	0	1	3	0	none
OCEL1	4	0	4	0	0	3	1	0	none
ZNRF1	4	0	4	0	0	4	0	0	none
ZNHIT3	4	1	3	0	1	3	0	0	none
PADI4	4	0	4	0	0	4	0	0	none
SLC15A1	4	0	4	0	0	4	0	0	none
NAT8L	4	0	4	0	0	3	1	0	none
SLC14A1	4	0	3	0	0	3	0	0	none
ZNF521	4	0	2	0	0	1	1	0	none
ZNF638	4	0	4	0	0	4	0	0	none
PRORP	4	0	1	0	0	1	0	0	none
PDZD8	4	0	2	0	0	2	0	0	none
PNN	4	0	4	0	0	3	1	0	none
NET1	4	0	4	0	0	3	1	0	none
QRFP	4	0	4	0	0	4	0	0	none
PMFBP1	4	1	2	0	1	2	0	0	none
YWHAZ	4	0	4	0	0	4	0	0	AD
STARD7	4	0	0	0	0	0	0	0	none
STAT5A	4	0	4	0	0	3	1	0	none
TIE1	4	0	3	0	0	3	0	0	none
ZDHHC15	4	0	4	0	0	3	1	0	none
TIAM2	4	0	4	0	0	3	1	0	none
TGFBRAP1	4	0	4	0	0	4	0	0	none
STK32C	4	0	4	0	0	4	0	0	none
STOX1	4	0	3	0	0	2	1	0	none
TEX14	4	0	3	0	0	3	0	0	none
TESC	4	0	4	0	0	4	0	0	none
ST3GAL1	4	0	4	0	0	4	0	0	none
RAB11FIP3	4	0	4	0	0	4	0	0	none
SSH2	4	0	4	0	0	4	0	0	none
NPC1L1	4	0	4	0	0	2	2	0	none
SRSF1	4	2	0	1	1	0	0	0	none
RAD51AP1	4	0	4	0	0	2	2	0	none
NPEPPS	4	0	4	0	0	3	1	0	none
RAI2	4	0	4	0	0	3	1	0	none
ZBTB38	4	0	4	0	0	4	0	0	none
NPFFR1	4	0	4	0	0	4	0	0	none
RAPGEF4	4	0	4	0	0	3	1	0	none
SPRY1	4	0	4	0	0	3	1	0	none
RASAL1	4	0	4	0	0	3	1	0	none
PLCB2	4	0	4	0	0	4	0	0	none
WASF1	4	1	0	1	0	0	0	0	none
ZCCHC14	4	0	4	0	0	4	0	0	none
RASSF4	4	0	4	0	0	4	0	0	none
WDR91	4	0	4	0	0	4	0	0	none
STRIP1	4	0	3	0	0	3	0	0	none
WEE2-AS1	4	0	2	0	0	2	0	0	none
SUPT5H	4	0	4	0	0	3	1	0	none
TAF1A	4	0	3	0	0	3	0	0	none
SYNPO2	4	0	3	0	0	2	1	0	none
TAF8	4	1	0	0	1	0	0	0	none
PRR5L	4	0	4	0	0	4	0	0	none
PRKD2	4	0	4	0	0	4	0	0	none
PRKCE	4	0	4	0	0	4	0	0	none
PRKCB	4	0	4	0	0	4	0	0	none
NKD2	4	0	4	0	0	3	1	0	none
PRDM6	4	0	1	0	0	1	0	0	none
PRDM2	4	0	4	0	0	4	0	0	none
PSMB11	4	0	4	0	0	4	0	0	none
TBX21	4	0	1	0	0	1	0	0	none
PSMB9	4	0	4	0	0	4	0	0	none
PRAMEF2	4	0	4	0	0	0	4	0	none
PPP2R2B	4	0	1	0	0	0	1	0	none
TEKT2	4	0	4	0	0	3	1	0	none
PTER	4	0	4	0	0	3	1	0	none
XPNPEP2	4	0	3	0	0	3	0	0	none
TCHHL1	4	0	4	0	0	3	1	0	none
PTGIR	4	0	4	0	0	2	2	0	none
NHLRC2	4	2	1	0	2	1	0	0	none
PTGIS	4	0	3	0	0	3	0	0	none
SUMO1	4	0	4	0	0	2	2	0	none
PPIG	4	0	4	0	0	3	1	0	none
PPFIBP1	4	0	1	0	0	0	1	0	none
PPFIA3	4	2	1	1	1	1	0	0	none
PTPN6	4	0	3	0	0	3	0	0	none
NOP56	4	0	0	0	0	0	0	0	none
POU2AF1	4	0	3	0	0	3	0	0	none
WFDC1	4	0	3	0	0	3	0	0	none
ZCCHC4	4	0	4	0	0	4	0	0	none
PLA2G4E	4	0	4	0	0	4	0	0	none
PER1	4	0	4	0	0	2	2	0	none
SLC9C1	4	0	4	0	0	3	1	0	none
PHC2	4	0	4	0	0	4	0	0	none
TRIM33	4	0	4	0	0	4	0	0	none
TRHR	4	0	4	0	0	3	1	0	none
NSF	4	1	2	0	1	2	0	0	none
VKORC1	4	0	3	0	0	3	0	0	AR
TRAPPC10	4	0	2	0	0	2	0	0	none
PHLPP1	4	0	3	0	0	3	0	0	none
PLA2G4C	4	0	4	0	0	4	0	0	none
RMP64	4	0	3	0	0	2	1	0	none
PIAS4	4	0	3	0	0	3	0	0	none
TPM4	4	0	1	0	0	1	0	0	none
SLFN5	4	0	4	0	0	4	0	0	none
ZHX2	4	0	4	0	0	4	0	0	none
SLIT1	4	0	4	0	0	4	0	0	none
RNU5B-1	4	2	0	0	2	0	0	0	AD
NTF4	4	0	4	0	0	2	2	0	none
ROCK1	4	0	4	0	0	4	0	0	none
SLC6A14	4	0	4	0	0	3	1	0	none
TRIM5	4	0	4	0	0	3	1	0	none
TRIM66	4	0	4	0	0	4	0	0	none
SLC67A1	4	0	4	0	0	4	0	0	none
RPL23	4	0	1	0	0	0	1	0	none
TRIML2	4	0	4	0	0	3	1	0	none
VGF	4	0	4	0	0	4	0	0	none
NUFIP1	4	0	4	0	0	4	0	0	none
SLC46A2	4	0	4	0	0	4	0	0	none
TSGA10	4	0	3	0	0	2	1	0	none
SLC44A1	4	0	2	0	0	0	2	0	none
TSHZ3	4	0	4	0	0	4	0	0	none
TSPYL2	4	0	2	0	0	2	0	0	none
TSR1	4	0	3	0	0	3	0	0	none
NRSN2	4	0	4	0	0	4	0	0	none
PROX2	4	0	4	0	0	3	1	0	none
RIN1	4	0	4	0	0	4	0	0	none
SOX7	4	0	3	0	0	3	0	0	none
SPOCK3	4	0	4	0	0	4	0	0	none
SPOCK2	4	0	4	0	0	3	1	0	none
PLA1A	4	0	4	0	0	4	0	0	none
PKP3	4	0	2	0	0	2	0	0	none
NPR1	4	0	4	0	0	4	0	0	none
SPHK1	4	0	4	0	0	4	0	0	none
PKN1	4	0	4	0	0	4	0	0	none
PKM	4	0	3	0	0	3	0	0	none
TMEM63B	4	3	0	0	3	0	0	0	none
SPATC1L	4	0	4	0	0	4	0	0	none
VWA2	4	0	4	0	0	2	2	0	none
SPAG9	4	0	4	0	0	4	0	0	none
NPY2R	4	0	4	0	0	3	1	0	none
RDH8	4	0	4	0	0	4	0	0	none
NR1I3	4	0	3	0	0	3	0	0	none
SMC2	4	0	4	0	0	4	0	0	none
VPS8	4	0	4	0	0	2	2	0	none
TNFRSF10D	4	0	4	0	0	4	0	0	none
TNFRSF8	4	0	3	0	0	3	0	0	none
SOHLH1	4	1	3	0	1	3	0	0	none
RETSAT	4	0	4	0	0	1	3	0	none
PIP4K2A	4	0	4	0	0	4	0	0	none
SOAT1	4	0	4	0	0	4	0	0	none
RFX3	4	0	2	0	0	1	1	0	AD
PIM3	4	0	4	0	0	4	0	0	none
RFX8	4	0	3	0	0	3	0	0	none
RHCE	4	0	4	0	0	0	4	0	none
RHD	4	0	4	0	0	4	0	0	none
NRG3	4	0	4	0	0	4	0	0	none
TOPAZ1	4	0	4	0	0	4	0	0	none
OTUD1	4	0	4	0	0	4	0	0	none
	4	0	1	0	0	0	1	0	none
KNDC1	4	0	4	0	0	4	0	0	none
HNMT	4	0	2	0	0	2	0	0	none
EZH1	4	2	0	1	1	0	0	0	none
MED24	4	0	4	0	0	4	0	0	none
EXOC4	4	0	4	0	0	4	0	0	none
CDCA2	4	0	3	0	0	3	0	0	none
ETV4	4	0	4	0	0	4	0	0	none
CDH10	4	0	2	0	0	2	0	0	none
ETV3L	4	0	4	0	0	2	2	0	none
ETS2	4	0	4	0	0	4	0	0	none
ACP2	4	0	4	0	0	3	1	0	AR
ESYT1	4	0	4	0	0	4	0	0	none
HPR	4	0	4	0	0	1	3	0	none
MEF2A	4	0	4	0	0	2	2	0	none
MEIOB	4	0	4	0	0	4	0	0	none
ERMP1	4	0	4	0	0	2	2	0	none
CDHR3	4	0	4	0	0	2	2	0	none
HSD11B1	4	0	3	0	0	2	1	0	none
ERAL1	4	0	4	0	0	4	0	0	none
EPS8L3	4	0	1	0	0	1	0	0	none
HSD17B2	4	0	4	0	0	3	1	0	none
F2R	4	0	4	0	0	3	1	0	none
FAAH2	4	0	4	0	0	3	1	0	none
CDK5	4	0	3	0	0	2	1	0	AR
CDC42BPA	4	0	3	0	0	3	0	0	none
FBXW8	4	0	4	0	0	4	0	0	none
AKAP6	4	0	4	0	0	4	0	0	none
FBXL19	4	0	2	0	0	2	0	0	none
FBRSL1	4	0	2	0	0	2	0	0	none
HEY1	4	0	4	0	0	3	1	0	none
HHIPL2	4	0	3	0	0	3	0	0	none
FAM90A1	4	0	3	0	0	0	3	0	none
MC3R	4	0	1	0	0	1	0	0	none
HID1	4	0	3	0	0	3	0	0	none
HIF3A	4	0	3	0	0	3	0	0	none
ACSL3	4	0	4	0	0	4	0	0	none
FAM135B	4	0	4	0	0	4	0	0	none
MCMDC2	4	0	4	0	0	4	0	0	none
BACE2	4	0	4	0	0	3	1	0	none
HMGN5	4	0	4	0	0	3	1	0	none
MDFIC	4	1	3	0	1	2	1	0	none
B4GALNT3	4	0	4	0	0	4	0	0	none
FAM124A	4	0	4	0	0	4	0	0	none
B3GNT2	4	0	4	0	0	4	0	0	none
ALDH2	4	0	4	0	0	2	2	0	none
ALDH3A1	4	0	4	0	0	3	1	0	none
FCGR1A	4	0	3	0	0	2	1	0	none
ATG2A	4	0	4	0	0	3	1	0	none
IDO1	4	0	4	0	0	3	1	0	none
LIMS1	4	0	2	0	0	0	2	0	none
CFAP251	4	1	3	0	1	3	0	0	none
MINPP1	4	2	2	1	1	2	0	0	AR
EDN1	4	0	2	0	0	2	0	0	none
IFNA1	4	0	4	0	0	1	3	0	none
ECE2	4	0	4	0	0	3	1	0	none
IFNB1	4	0	4	0	0	4	0	0	none
IFNL2	4	0	4	0	0	2	2	0	none
IFT56	4	2	0	0	2	0	0	0	none
DYNC1I2	4	0	1	0	0	0	1	0	none
IGF2BP1	4	0	4	0	0	4	0	0	none
CHAD	4	0	4	0	0	4	0	0	none
DUOXA1	4	0	3	0	0	2	1	0	none
DTX4	4	0	4	0	0	4	0	0	none
CHAF1B	4	0	4	0	0	3	1	0	none
IGFBP7	4	1	3	0	1	3	0	0	none
IGL	4	0	4	0	0	4	0	0	none
CHDH	4	0	3	0	0	3	0	0	none
EFNA4	4	0	2	0	0	2	0	0	none
ICE2	4	0	4	0	0	3	1	0	none
METTL5	4	3	0	0	3	0	0	0	none
EGR3	4	0	4	0	0	4	0	0	none
MFGE8	4	0	4	0	0	3	1	0	none
EPHA5	4	0	4	0	0	4	0	0	none
CDK8	4	1	1	0	1	1	0	0	none
MFSD12	4	0	4	0	0	4	0	0	none
EPC2	4	0	4	0	0	4	0	0	none
LMTK2	4	0	4	0	0	4	0	0	none
MFSD6	4	0	4	0	0	4	0	0	none
LMOD2	4	0	4	0	0	4	0	0	AR
ENPP2	4	0	3	0	0	2	1	0	none
HTR2A	4	0	4	0	0	2	2	0	none
CELF4	4	0	3	0	0	3	0	0	none
MICALL2	4	0	4	0	0	3	1	0	none
AMELX	4	0	3	0	0	2	1	0	none
CEP170	4	0	3	0	0	1	2	0	none
CEP170B	4	0	2	0	0	2	0	0	none
CEP350	4	0	4	0	0	4	0	0	none
EHD1	4	0	4	0	0	4	0	0	none
HTR5A	4	0	4	0	0	4	0	0	none
HYAL2	4	0	3	0	0	3	0	0	none
CD180	4	0	4	0	0	4	0	0	none
HENMT1	4	0	3	0	0	3	0	0	none
DRD5	4	0	3	0	0	0	3	0	none
LYRM4	4	0	1	0	0	1	0	0	none
ADGRA2	4	0	4	0	0	4	0	0	none
ADRA1A	4	0	4	0	0	4	0	0	none
GPR37	4	0	4	0	0	4	0	0	none
GBP6	4	0	4	0	0	4	0	0	none
GATC	4	0	4	0	0	3	1	0	none
BUB3	4	0	4	0	0	2	2	0	none
ADRM1	4	0	4	0	0	3	1	0	none
AFAP1	4	0	3	0	0	3	0	0	none
CBFB	4	0	4	0	0	4	0	0	none
GALNT8	4	0	4	0	0	4	0	0	none
CBLB	4	0	4	0	0	3	1	0	none
ADCY8	4	0	4	0	0	4	0	0	none
GPS1	4	0	4	0	0	4	0	0	none
GALNT14	4	0	4	0	0	4	0	0	none
BRINP1	4	0	4	0	0	3	1	0	none
GRAP2	4	0	4	0	0	4	0	0	none
BRAP	4	0	4	0	0	4	0	0	none
GRB7	4	0	4	0	0	4	0	0	none
CCDC148	4	0	4	0	0	4	0	0	none
CARD6	4	0	4	0	0	4	0	0	none
CAPRIN1	4	0	1	0	0	1	0	0	AD
GRIK1	4	0	4	0	0	2	2	0	none
ADGRE1	4	0	4	0	0	4	0	0	none
ADGRG7	4	0	4	0	0	4	0	0	none
C5AR2	4	0	4	0	0	3	1	0	none
LTF	4	0	4	0	0	3	1	0	none
ADH1B	4	0	4	0	0	3	1	0	none
GP2	4	0	4	0	0	3	1	0	none
GMPS	4	0	4	0	0	3	1	0	none
CA1	4	0	4	0	0	4	0	0	none
LRRC8B	4	0	4	0	0	2	2	0	none
GLIS1	4	0	4	0	0	3	1	0	none
CADM3	4	1	0	0	1	0	0	0	AD
GIT2	4	0	4	0	0	4	0	0	none
GPC1	4	0	4	0	0	3	1	0	none
CALCRL	4	0	4	0	0	4	0	0	none
GIGYF1	4	0	4	0	0	4	0	0	none
GPR12	4	0	4	0	0	4	0	0	none
ADGRE5	4	0	4	0	0	3	1	0	none
GGT5	4	0	4	0	0	4	0	0	none
CAMSAP3	4	0	4	0	0	4	0	0	none
GFRA1	4	0	3	0	0	2	1	0	none
BPIFB1	4	0	4	0	0	4	0	0	none
GABRG3	4	0	4	0	0	4	0	0	none
HDX	4	0	4	0	0	4	0	0	none
MAP4	4	0	4	0	0	4	0	0	none
A1CF	4	0	4	0	0	4	0	0	none
FNDC3A	4	0	3	0	0	3	0	0	none
CCNB3	4	0	4	0	0	4	0	0	none
FMO4	4	0	3	0	0	3	0	0	none
FMO2	4	0	4	0	0	1	3	0	none
BICD1	4	0	4	0	0	4	0	0	none
AGXT2	4	0	4	0	0	1	3	0	none
CCPG1	4	1	2	0	1	2	0	0	AR
AHRR	4	0	4	0	0	4	0	0	none
FIBCD1	4	0	2	0	0	2	0	0	none
FGF13	4	0	1	0	0	1	0	0	none
FFAR3	4	0	4	0	0	2	2	0	none
FERRY3	4	1	3	0	1	2	1	0	none
BDH1	4	0	4	0	0	2	2	0	none
FCRLA	4	0	4	0	0	4	0	0	none
HDC	4	0	4	0	0	4	0	0	none
FCN2	4	0	4	0	0	3	1	0	none
AJAP1	4	0	2	0	0	2	0	0	none
HDLBP	4	0	4	0	0	3	1	0	none
FNDC3B	4	0	3	0	0	3	0	0	none
FOS	4	0	4	0	0	2	2	0	none
BPGM	4	0	1	0	0	1	0	0	none
CCNA1	4	0	4	0	0	4	0	0	none
LRRC2	4	0	4	0	0	4	0	0	none
GAB1	4	0	4	0	0	4	0	0	none
AGBL1	4	0	2	0	0	2	0	0	none
FXR1	4	0	4	0	0	3	1	0	none
AGO3	4	0	4	0	0	4	0	0	none
CCDC80	4	0	4	0	0	4	0	0	none
BOC	4	0	4	0	0	4	0	0	none
GSKIP	4	0	4	0	0	4	0	0	none
ADAM8	4	0	4	0	0	2	2	0	none
MAMDC2	4	0	4	0	0	4	0	0	none
FSCB	4	0	3	0	0	1	2	0	none
FRMD5	4	0	3	0	0	2	1	0	none
GSTZ1	4	0	3	0	0	3	0	0	AR
MAN2A2	4	0	4	0	0	4	0	0	none
FOXP4	4	1	2	0	1	2	0	0	none
FOXO1	4	0	4	0	0	3	1	0	none
FOXJ1	4	0	3	0	0	3	0	0	AD
ADAM12	4	0	4	0	0	4	0	0	none
CCL8	4	0	4	0	0	4	0	0	none
CHEK1	4	1	2	0	1	2	0	0	none
GOLIM4	4	0	3	0	0	3	0	0	none
DAD1	4	0	4	0	0	3	1	0	none
CKAP4	4	0	4	0	0	4	0	0	none
DGAT2	4	0	2	0	0	1	1	0	none
LDLRAD3	4	0	4	0	0	2	2	0	none
KIF20B	4	0	4	0	0	2	2	0	none
JADE1	4	0	4	0	0	4	0	0	none
KIF5B	4	2	2	1	1	2	0	0	none
DGCR8	4	0	4	0	0	3	1	0	none
DGKD	4	0	4	0	0	4	0	0	none
MST1	4	0	4	0	0	2	2	0	none
DGKQ	4	0	4	0	0	4	0	0	none
KIRREL1	4	0	1	0	0	0	1	0	none
LEFTY1	4	0	4	0	0	1	3	0	none
DHRS2	4	0	4	0	0	3	1	0	none
JMY	4	0	4	0	0	4	0	0	none
ARHGAP35	4	1	3	1	0	3	0	0	none
MPRIP	4	0	4	0	0	4	0	0	none
CTAGE1	4	0	4	0	0	1	3	0	none
CTAG2	4	0	4	0	0	2	2	0	none
MVP	4	0	4	0	0	4	0	0	none
ARAP1	4	0	4	0	0	4	0	0	none
MT-TA	4	1	0	0	1	0	0	0	MT
MPHOSPH10	4	0	4	0	0	4	0	0	none
ARSH	4	0	4	0	0	2	2	0	none
KLF13	4	0	4	0	0	4	0	0	AD
KLF2	4	0	4	0	0	3	1	0	none
MTNR1A	4	0	4	0	0	4	0	0	none
DOT1L	4	0	4	0	0	4	0	0	none
ABCG1	4	0	4	0	0	4	0	0	none
KDM3A	4	0	4	0	0	4	0	0	none
KAZALD1	4	0	4	0	0	4	0	0	none
LAD1	4	0	4	0	0	2	2	0	none
DDX23	4	0	0	0	0	0	0	0	AD
CXXC1	4	0	4	0	0	4	0	0	none
ITGB7	4	0	4	0	0	3	1	0	none
ARHGEF12	4	0	4	0	0	4	0	0	none
KDM4E	4	0	4	0	0	3	1	0	none
ISYNA1	4	0	4	0	0	4	0	0	none
MTRF1	4	0	4	0	0	4	0	0	none
DDX18	4	0	4	0	0	4	0	0	none
MTUS1	4	0	4	0	0	3	1	0	none
KEL	4	0	4	0	0	4	0	0	none
CXCR1	4	0	3	0	0	2	1	0	none
DEF8	4	0	4	0	0	4	0	0	none
CLDN5	4	2	2	0	2	2	0	0	AR
ABCA8	4	0	4	0	0	2	2	0	none
IRF5	4	0	3	0	0	1	2	0	none
ITLN1	4	0	4	0	0	3	1	0	none
IRAG1	4	0	4	0	0	4	0	0	none
AQP12A	4	0	4	0	0	1	3	0	none
CLCA1	4	0	4	0	0	4	0	0	none
LDHD	4	1	3	0	1	2	1	0	none
CX3CL1	4	0	4	0	0	4	0	0	none
DDB1	4	0	2	0	0	2	0	0	none
DENND3	4	0	4	0	0	4	0	0	none
ARHGEF7	4	0	4	0	0	4	0	0	none
CWH43	4	0	4	0	0	3	1	0	none
MSH4	4	1	1	0	1	1	0	0	none
MYC	4	0	3	0	0	2	1	0	none
MRTFB	4	0	4	0	0	4	0	0	none
KLF7	4	1	2	0	1	2	0	0	none
DNER	4	0	4	0	0	3	1	0	none
IL34	4	0	4	0	0	3	1	0	none
CLSTN2	4	0	4	0	0	2	2	0	none
KCNC2	4	0	1	0	0	1	0	0	AD
MNDA	4	0	4	0	0	3	1	0	none
CRYBA2	4	0	2	0	0	2	0	0	none
DMRTA2	4	0	3	0	0	3	0	0	none
CRY1	4	0	2	0	0	2	0	0	none
INHA	4	0	4	0	0	4	0	0	none
APBB1IP	4	0	4	0	0	2	2	0	none
CRTC1	4	0	4	0	0	4	0	0	none
CPED1	4	0	4	0	0	3	1	0	none
MYO19	4	0	1	0	0	1	0	0	none
CYP4F2	4	0	3	0	0	2	1	0	none
CLUH	4	0	4	0	0	3	1	0	none
CR1	4	0	2	0	0	0	2	0	none
CRHR1	4	0	4	0	0	4	0	0	none
APLN	4	0	4	0	0	4	0	0	none
MTARC1	4	0	4	0	0	4	0	0	none
KCNH3	4	0	4	0	0	4	0	0	none
DBP	4	0	4	0	0	4	0	0	none
KLRC3	4	0	4	0	0	0	4	0	none
DOC2A	4	0	4	0	0	4	0	0	none
MNS1	4	1	2	0	1	2	0	0	none
MT-TY	4	0	0	0	0	0	0	0	MT
MT-TP	4	1	0	0	1	0	0	0	MT
CSDE1	4	0	3	0	0	3	0	0	AD
CPT1B	4	0	3	0	0	3	0	0	none
KLF8	4	0	3	0	0	3	0	0	none
COX7B	4	0	3	0	0	3	0	0	none
CNOT2	4	0	2	0	0	0	2	0	none
COXFA4	4	0	2	0	0	0	2	0	none
MT-TH	4	2	0	0	2	0	0	0	MT
LGALS3BP	4	0	4	0	0	4	0	0	none
ASAP2	4	0	4	0	0	4	0	0	none
LAYN	4	0	4	0	0	4	0	0	none
CHRNB4	4	0	4	0	0	3	1	0	none
LGR6	4	0	4	0	0	4	0	0	none
DLGAP2	4	0	4	0	0	4	0	0	none
DOCK9	4	0	4	0	0	3	1	0	none
DLGAP4	4	0	4	0	0	3	1	0	none
LGR4	4	0	4	0	0	3	1	0	none
KLRC2	4	0	4	0	0	1	3	0	none
AQP8	3	0	3	0	0	3	0	0	none
BMP3	3	0	3	0	0	2	1	0	none
KCNH8	3	0	3	0	0	2	1	0	none
PTGES	3	0	3	0	0	3	0	0	none
KCNJ12	3	0	0	0	0	0	0	0	none
BHMT	3	0	3	0	0	3	0	0	none
PTGDS	3	0	3	0	0	3	0	0	none
BLVRB	3	0	3	0	0	2	1	0	none
PTPN4	3	1	1	1	0	1	0	0	none
HAS3	3	0	2	0	0	2	0	0	none
PHF7	3	0	3	0	0	2	1	0	none
PTPA	3	0	3	0	0	3	0	0	none
H4C3	3	1	0	0	1	0	0	0	none
H4C5	3	2	0	0	2	0	0	0	AD
BIVM	3	0	3	0	0	2	1	0	none
ARF1	3	3	0	1	2	0	0	0	AD
KCNMB3	3	0	3	0	0	1	2	0	none
TTBK1	3	0	2	0	0	2	0	0	none
ARAF	3	0	2	0	0	2	0	0	none
PTH2R	3	0	3	0	0	2	1	0	none
VAMP7	3	0	3	0	0	2	1	0	none
PHLPP2	3	0	2	0	0	1	1	0	none
KDM2A	3	1	2	1	0	2	0	0	none
GZMM	3	0	3	0	0	2	1	0	none
PHOX2A	3	0	2	0	0	1	1	0	none
KCTD19	3	0	3	0	0	3	0	0	none
UMODL1	3	0	3	0	0	2	1	0	none
PTPRZ1	3	0	3	0	0	3	0	0	none
KLF6	3	0	3	0	0	3	0	0	none
GPR174	3	0	3	0	0	1	2	0	none
TRIM69	3	0	3	0	0	2	1	0	none
C1QTNF12	3	0	3	0	0	3	0	0	none
KLHDC7A	3	0	3	0	0	2	1	0	none
PDXDC1	3	0	3	0	0	1	2	0	none
GPR155	3	0	3	0	0	3	0	0	none
APOBEC3B	3	0	3	0	0	2	1	0	none
GPR153	3	0	3	0	0	3	0	0	none
TRIM56	3	0	1	0	0	1	0	0	none
PDPR	3	0	3	0	0	1	2	0	none
GPR132	3	0	3	0	0	3	0	0	none
PDPN	3	0	3	0	0	3	0	0	none
RANGAP1	3	0	3	0	0	2	1	0	none
C1QTNF9B	3	0	3	0	0	0	3	0	AR
RAPGEF1	3	0	3	0	0	3	0	0	none
GPATCH8	3	0	3	0	0	3	0	0	none
APEX2	3	0	3	0	0	3	0	0	none
GPAM	3	0	3	0	0	3	0	0	none
TRIM25	3	0	3	0	0	3	0	0	none
KLK3	3	0	3	0	0	3	0	0	none
RASA3	3	0	3	0	0	3	0	0	none
RASAL2	3	0	3	0	0	2	1	0	none
KMT5C	3	0	3	0	0	3	0	0	none
GORASP1	3	0	3	0	0	1	2	0	none
GOLM1	3	0	3	0	0	3	0	0	none
TRIM72	3	0	3	0	0	2	1	0	none
TRIP10	3	0	3	0	0	3	0	0	none
PGM5	3	0	3	0	0	1	2	0	none
GPR50	3	0	3	0	0	2	1	0	none
TSNARE1	3	0	3	0	0	2	1	0	none
GSTK1	3	0	2	0	0	2	0	0	none
PUM3	3	0	3	0	0	3	0	0	none
AQP4	3	0	3	0	0	1	2	0	none
PGLS	3	0	0	0	0	0	0	0	none
PWWP3B	3	0	3	0	0	3	0	0	none
PGBD5	3	0	3	0	0	3	0	0	none
GRPR	3	0	3	0	0	2	1	0	none
GRM3	3	0	3	0	0	3	0	0	none
KIAA0825	3	1	0	0	1	0	0	0	none
KIAA1210	3	0	3	0	0	3	0	0	none
KIAA1328	3	0	1	0	0	0	1	0	none
PFAS	3	0	3	0	0	1	2	0	none
TTC7B	3	0	3	0	0	3	0	0	none
KIF19	3	0	3	0	0	1	2	0	none
VEZF1	3	0	2	0	0	1	1	0	none
GRAMD1B	3	0	3	0	0	3	0	0	none
RAB11FIP5	3	0	3	0	0	0	3	0	none
BRWD1	3	0	3	0	0	3	0	0	none
BST1	3	0	3	0	0	3	0	0	none
PET100	3	0	3	0	0	3	0	0	none
GPRC5B	3	0	3	0	0	2	1	0	none
GPR68	3	0	3	0	0	2	1	0	none
PENK	3	0	3	0	0	3	0	0	none
PEAR1	3	0	3	0	0	2	1	0	none
KIF13B	3	0	3	0	0	2	1	0	none
KAT2A	3	0	3	0	0	3	0	0	none
HAUS7	3	0	3	0	0	3	0	0	none
HSPB7	3	0	3	0	0	1	2	0	none
IL6	3	0	3	0	0	2	1	0	none
IL9R	3	0	3	0	0	1	2	0	none
POU4F1	3	0	0	0	0	0	0	0	none
IMMT	3	0	3	0	0	2	1	0	none
POU6F2	3	0	1	0	0	0	1	0	none
IMPA1	3	0	2	0	0	2	0	0	none
PPARA	3	0	3	0	0	3	0	0	none
HTR3C	3	0	3	0	0	2	1	0	none
HTR3A	3	0	2	0	0	2	0	0	none
PPFIA2	3	0	2	0	0	2	0	0	none
HTR2C	3	0	3	0	0	0	1	0	none
PLEKHG4B	3	0	3	0	0	3	0	0	none
ATOH1	3	0	3	0	0	1	2	0	none
UBQLN4	3	0	3	0	0	2	1	0	none
ASAP3	3	0	3	0	0	2	1	0	none
PPP1R12C	3	0	3	0	0	3	0	0	none
HSPA2	3	0	3	0	0	3	0	0	none
TRHDE	3	0	3	0	0	2	1	0	none
PPP1R36	3	0	3	0	0	3	0	0	none
PPP1R3F	3	0	3	0	0	3	0	0	none
PLEKHF1	3	0	3	0	0	3	0	0	none
UQCRFS1	3	0	3	0	0	2	1	0	none
PPP1R9B	3	0	3	0	0	3	0	0	none
HSDL2	3	0	3	0	0	2	1	0	none
ARR3	3	1	2	0	1	1	1	0	none
PPP2R5E	3	0	3	0	0	3	0	0	none
URI1	3	0	2	0	0	2	0	0	none
HSD17B7	3	0	3	0	0	2	1	0	none
PLPPR4	3	0	1	0	0	1	0	0	none
ATG4A	3	0	3	0	0	3	0	0	none
PLAUR	3	0	3	0	0	2	1	0	none
IFRD1	3	0	3	0	0	3	0	0	none
IKBKE	3	0	3	0	0	3	0	0	none
IGSF9B	3	0	3	0	0	3	0	0	none
IGSF9	3	0	2	0	0	1	1	0	none
IKZF2	3	0	2	0	0	2	0	0	SD
ASTN1	3	0	0	0	0	0	0	0	none
IGF2R	3	0	3	0	0	3	0	0	none
IL12A	3	0	3	0	0	2	1	0	none
IL1A	3	0	3	0	0	3	0	0	none
ULK3	3	0	3	0	0	3	0	0	none
IGDCC3	3	0	3	0	0	3	0	0	none
ATAD5	3	0	3	0	0	2	1	0	none
POLD3	3	0	2	0	0	2	0	0	none
IL1B	3	0	3	0	0	3	0	0	none
IL1R2	3	0	3	0	0	2	1	0	none
ASB11	3	0	2	0	0	1	1	0	none
POLN	3	0	3	0	0	2	1	0	none
IFNL1	3	0	3	0	0	3	0	0	none
IL1RAPL2	3	0	3	0	0	3	0	0	none
PM20D1	3	0	3	0	0	2	1	0	none
IFNA4	3	0	3	0	0	0	3	0	none
ASB7	3	0	3	0	0	3	0	0	none
UGT2B15	3	0	3	0	0	1	2	0	none
IFIT3	3	0	2	0	0	2	0	0	none
POM121C	3	0	2	0	0	1	1	0	none
IL22RA1	3	0	3	0	0	3	0	0	none
IL24	3	0	3	0	0	3	0	0	none
IDO2	3	0	3	0	0	3	0	0	none
IDE	3	0	3	0	0	3	0	0	none
PPP6R1	3	0	2	0	0	2	0	0	none
PRAMEF1	3	0	3	0	0	2	1	0	none
PIAS3	3	0	2	0	0	0	2	0	none
BCAS4	3	0	3	0	0	2	1	0	none
ITLN2	3	0	3	0	0	3	0	0	none
PROZ	3	0	3	0	0	3	0	0	none
HKDC1	3	0	2	0	0	1	1	0	none
HIPK4	3	0	3	0	0	3	0	0	none
HIP1R	3	0	3	0	0	3	0	0	none
HIC1	3	0	3	0	0	2	1	0	none
UTP3	3	0	3	0	0	3	0	0	none
HEXD	3	0	3	0	0	3	0	0	none
BBOX1	3	0	3	0	0	3	0	0	none
BBX	3	0	3	0	0	3	0	0	none
PRTG	3	0	2	0	0	2	0	0	none
BCAR3	3	0	2	0	0	2	0	0	none
HERC5	3	0	3	0	0	3	0	0	none
PSD	3	0	3	0	0	2	1	0	none
ITIH5	3	0	3	0	0	3	0	0	none
UTS2R	3	0	3	0	0	3	0	0	none
PSIP1	3	0	3	0	0	3	0	0	none
HECTD3	3	0	3	0	0	3	0	0	none
KCNA3	3	2	1	0	2	0	1	0	none
KCND1	3	0	2	0	0	2	0	0	none
PSMD1	3	0	3	0	0	3	0	0	none
HDAC7	3	0	3	0	0	3	0	0	none
BECN2	3	0	3	0	0	3	0	0	none
UVRAG	3	0	3	0	0	3	0	0	none
PTBP2	3	0	3	0	0	2	1	0	none
PTCD3	3	0	0	0	0	0	0	0	none
BEGAIN	3	0	2	0	0	2	0	0	none
BEND4	3	0	1	0	0	1	0	0	none
HMGA2	3	0	3	0	0	3	0	0	AD
PIK3R4	3	0	3	0	0	3	0	0	none
PLAG1	3	1	1	0	1	1	0	0	none
PRKAR2B	3	0	3	0	0	3	0	0	none
UBE2I	3	0	3	0	0	3	0	0	none
ATRNL1	3	0	3	0	0	2	1	0	none
HS3ST3B1	3	0	3	0	0	2	1	0	none
ATXN2	3	1	0	0	1	0	0	0	none
USP13	3	0	3	0	0	3	0	0	none
USP14	3	0	3	0	0	3	0	0	none
IQCE	3	1	1	0	1	1	0	0	none
ATXN2L	3	0	3	0	0	3	0	0	none
HRH1	3	0	3	0	0	2	1	0	none
HRC	3	0	3	0	0	2	1	0	none
PRIMPOL	3	0	1	0	0	1	0	0	none
AVPR1B	3	0	2	0	0	0	2	0	none
HOOK2	3	0	3	0	0	3	0	0	none
IRAK3	3	0	3	0	0	3	0	0	none
PRMT5	3	0	3	0	0	3	0	0	none
PRKCA	3	0	3	0	0	3	0	0	none
HOMER1	3	0	3	0	0	2	1	0	none
HNRNPR	3	0	1	0	0	1	0	0	AD
PRKCQ	3	0	3	0	0	3	0	0	none
USP37	3	0	3	0	0	3	0	0	none
PRKCZ	3	0	3	0	0	1	2	0	none
PJA1	3	0	3	0	0	1	2	0	none
HNRNPH1	3	1	0	0	1	0	0	0	AD
USP43	3	0	2	0	0	2	0	0	none
ITGAV	3	0	3	0	0	3	0	0	none
PRKX	3	0	3	0	0	2	1	0	none
PRM3	3	0	3	0	0	3	0	0	none
B4GALNT2	3	0	3	0	0	3	0	0	none
HSPA1L	3	0	3	0	0	2	1	0	none
F2RL3	3	0	3	0	0	3	0	0	none
RBM15	3	0	2	0	0	2	0	0	none
C4A	3	0	3	0	0	0	3	0	none
DIS3	3	0	2	0	0	0	2	0	none
CISH	3	0	3	0	0	3	0	0	none
DKKL1	3	0	3	0	0	3	0	0	none
SLC7A6	3	0	3	0	0	1	2	0	none
TBC1D22A	3	0	2	0	0	2	0	0	none
SLC7A2	3	0	3	0	0	3	0	0	none
CIP2A	3	0	3	0	0	3	0	0	none
DMRTA1	3	0	3	0	0	2	1	0	none
TBC1D8	3	0	2	0	0	2	0	0	none
DNAJB5	3	0	0	0	0	0	0	0	none
CIAO3	3	0	3	0	0	2	1	0	none
SLC6A11	3	0	3	0	0	3	0	0	none
SLC5A8	3	0	3	0	0	1	2	0	none
CHST5	3	0	3	0	0	3	0	0	none
DNM3	3	0	2	0	0	2	0	0	none
DOCK10	3	0	3	0	0	3	0	0	none
DOCK11	3	0	2	0	0	2	0	0	XL
SLC9B2	3	0	3	0	0	3	0	0	none
TAX1BP3	3	0	1	0	0	1	0	0	none
CKAP2	3	0	2	0	0	2	0	0	none
SLITRK5	3	0	2	0	0	2	0	0	none
DENND1B	3	0	3	0	0	2	1	0	none
DENND5B	3	1	0	0	1	0	0	0	none
TARBP1	3	0	2	0	0	2	0	0	none
SMAD7	3	0	2	0	0	2	0	0	none
DFFA	3	0	3	0	0	2	1	0	none
CLASP2	3	0	3	0	0	3	0	0	none
CKM	3	0	1	0	0	0	1	0	none
DHPS	3	2	0	0	2	0	0	0	none
TASP1	3	0	0	0	0	0	0	0	none
DHRS4	3	0	3	0	0	2	1	0	none
TAS2R4	3	0	3	0	0	2	1	0	none
SLFN13	3	0	3	0	0	2	1	0	none
SLFN11	3	0	3	0	0	1	2	0	none
SLCO2B1	3	0	3	0	0	2	1	0	none
DIAPH2	3	0	3	0	0	3	0	0	none
SLCO1C1	3	0	2	0	0	2	0	0	none
SLC4A2	3	0	1	0	0	1	0	0	none
SLC47A1	3	0	3	0	0	2	1	0	none
DPY19L2	3	0	2	0	0	0	2	0	AR
SLC22A8	3	0	3	0	0	3	0	0	none
TEAD2	3	0	3	0	0	2	1	0	none
CFAP20DC	3	0	3	0	0	3	0	0	none
EDRF1	3	0	3	0	0	3	0	0	none
EEFSEC	3	0	3	0	0	2	1	0	none
EFCAB7	3	0	2	0	0	2	0	0	none
CERS2	3	0	3	0	0	3	0	0	none
CERK	3	0	3	0	0	3	0	0	none
TEPSIN	3	0	3	0	0	3	0	0	none
EDA2R	3	0	3	0	0	3	0	0	none
EHBP1L1	3	0	1	0	0	1	0	0	none
EIF3D	3	0	3	0	0	3	0	0	none
CEP112	3	0	1	0	0	1	0	0	none
CENPT	3	0	3	0	0	3	0	0	none
TEX11	3	0	3	0	0	2	1	0	none
SLC17A7	3	0	3	0	0	3	0	0	none
SLC17A6	3	0	3	0	0	3	0	0	none
CFAP45	3	0	1	0	0	1	0	0	none
TDRD6	3	0	1	0	0	1	0	0	none
DSC1	3	0	3	0	0	3	0	0	none
SLC31A1	3	0	2	0	0	2	0	0	none
CHI3L2	3	0	3	0	0	3	0	0	none
SLC39A11	3	0	3	0	0	3	0	0	none
SLC35F3	3	0	3	0	0	3	0	0	none
DTX2	3	0	3	0	0	2	1	0	none
DUSP11	3	0	3	0	0	3	0	0	none
DUSP9	3	0	3	0	0	3	0	0	none
SLC32A1	3	0	1	0	0	1	0	0	none
CGNL1	3	0	3	0	0	3	0	0	none
TDRD5	3	0	3	0	0	3	0	0	none
SLC30A3	3	0	2	0	0	2	0	0	none
SLC2A7	3	0	3	0	0	3	0	0	none
SLC2A6	3	0	3	0	0	3	0	0	none
DZIP1	3	0	2	0	0	2	0	0	none
SLC29A4	3	0	3	0	0	0	3	0	none
CFAP74	3	1	2	1	0	1	1	0	AR
SLC26A8	3	0	2	0	0	0	2	0	none
CLCA2	3	0	3	0	0	3	0	0	none
CLDN2	3	0	3	0	0	3	0	0	none
TANK	3	0	3	0	0	3	0	0	none
CTSZ	3	0	3	0	0	1	2	0	none
COP1	3	0	3	0	0	2	1	0	none
CTIF	3	0	3	0	0	3	0	0	none
CTNNBL1	3	0	2	0	0	1	1	0	none
CTRL	3	0	2	0	0	2	0	0	none
SULT1C3	3	0	3	0	0	3	0	0	none
CTSG	3	0	3	0	0	3	0	0	none
CTSH	3	0	3	0	0	3	0	0	none
COL22A1	3	0	3	0	0	3	0	0	none
CSPG4	3	0	3	0	0	1	2	0	none
SPON2	3	0	3	0	0	3	0	0	none
SPOCD1	3	0	3	0	0	2	1	0	none
COL15A1	3	0	3	0	0	3	0	0	none
SPINT1	3	0	3	0	0	2	1	0	none
CNTNAP3B	3	0	1	0	0	0	1	0	none
SPIB	3	0	3	0	0	3	0	0	none
SPHKAP	3	0	3	0	0	3	0	0	none
SRD5A1	3	0	3	0	0	3	0	0	none
SRPX	3	0	2	0	0	1	1	0	none
CYP1A2	3	0	3	0	0	0	2	0	none
STAC	3	0	2	0	0	2	0	0	none
CPXM2	3	0	3	0	0	2	1	0	none
STOM	3	0	0	0	0	0	0	0	none
STEEP1	3	1	2	1	0	1	1	0	XL
CREB3	3	1	2	1	0	2	0	0	none
CPSF1	3	0	1	0	0	1	0	0	none
CRELD2	3	0	3	0	0	3	0	0	none
CREM	3	0	3	0	0	3	0	0	none
CPD	3	0	3	0	0	3	0	0	none
CSHL1	3	0	3	0	0	0	3	0	none
ST8SIA5	3	0	3	0	0	3	0	0	none
ST3GAL4	3	0	3	0	0	3	0	0	none
CSAD	3	0	3	0	0	3	0	0	none
SSUH2	3	0	3	0	0	2	1	0	none
SSTR4	3	0	3	0	0	3	0	0	none
SSPN	3	0	3	0	0	3	0	0	none
CSF3	3	0	3	0	0	3	0	0	none
CXCR5	3	0	3	0	0	3	0	0	none
CYP26A1	3	0	3	0	0	3	0	0	none
DECR1	3	0	1	0	0	0	1	0	none
CLIC2	3	0	3	0	0	2	0	0	none
TACC1	3	0	1	0	0	1	0	0	none
DCT	3	1	2	0	1	2	0	0	none
CLRN2	3	0	1	0	0	1	0	0	AR
CLOCK	3	0	3	0	0	3	0	0	none
SNTG1	3	0	2	0	0	2	0	0	none
TACR2	3	0	3	0	0	3	0	0	none
DDIT3	3	0	3	0	0	1	2	0	none
DDX10	3	0	3	0	0	1	2	0	none
SNX18	3	0	3	0	0	2	1	0	none
CLEC4F	3	0	3	0	0	3	0	0	none
TAF3	3	0	3	0	0	3	0	0	none
SMYD1	3	0	3	0	0	3	0	0	none
TAF7L	3	0	3	0	0	3	0	0	none
DDX4	3	0	3	0	0	2	1	0	none
DDX53	3	0	3	0	0	2	1	0	none
DDX54	3	0	1	0	0	1	0	0	none
DCST1	3	0	3	0	0	3	0	0	none
CLSTN1	3	0	3	0	0	3	0	0	none
SVOPL	3	0	3	0	0	1	2	0	none
SYN3	3	0	3	0	0	2	1	0	none
SYBU	3	0	2	0	0	1	1	0	none
CYP2A6	3	0	3	0	0	0	3	0	none
CNPY3	3	0	0	0	0	0	0	0	none
SPATA18	3	0	3	0	0	2	1	0	none
CYP2C8	3	0	3	0	0	3	0	0	none
SPAG7	3	0	3	0	0	3	0	0	none
SPACA3	3	0	3	0	0	2	1	0	none
SP3	3	0	3	0	0	2	1	0	none
DCLK1	3	0	2	0	0	2	0	0	none
CNGA4	3	0	3	0	0	1	2	0	none
SP1	3	0	3	0	0	2	1	0	none
CYTH4	3	0	3	0	0	2	1	0	none
DAGLB	3	0	2	0	0	2	0	0	none
SOX12	3	0	2	0	0	2	0	0	none
SORBS2	3	0	2	0	0	2	0	0	none
SYVN1	3	0	2	0	0	1	1	0	none
EIF4A3	3	0	3	0	0	3	0	0	none
CELF2	3	2	0	2	0	0	0	0	none
SLC13A1	3	0	2	0	0	2	0	0	none
TNFRSF1B	3	0	3	0	0	3	0	0	none
FREM3	3	0	3	0	0	3	0	0	none
VPS35L	3	0	3	0	0	2	1	0	none
FST	3	0	3	0	0	3	0	0	none
RPL13A	3	0	3	0	0	2	1	0	none
RPL13	3	1	2	1	0	2	0	0	none
FUBP1	3	0	3	0	0	3	0	0	none
FUT3	3	0	3	0	0	0	3	0	none
FZD3	3	0	3	0	0	3	0	0	none
RPS15A	3	0	3	0	0	3	0	0	none
CCDC18	3	0	3	0	0	3	0	0	none
TNFSF13B	3	0	3	0	0	3	0	0	none
TNFSF14	3	0	3	0	0	3	0	0	none
CCDC171	3	0	3	0	0	3	0	0	none
TNKS1BP1	3	0	2	0	0	2	0	0	none
TNKS2	3	0	3	0	0	3	0	0	none
RNF212	3	0	3	0	0	3	0	0	none
RPS15	3	0	3	0	0	2	1	0	none
TMX2	3	0	2	0	0	1	1	0	none
CC2D1B	3	0	3	0	0	3	0	0	none
RSPO4	3	1	1	0	1	1	0	0	none
RUVBL2	3	0	2	0	0	2	0	0	none
FITM1	3	0	3	0	0	3	0	0	none
RUNX1T1	3	0	3	0	0	2	1	0	none
FKBP4	3	0	3	0	0	2	1	0	none
RTN4RL1	3	0	3	0	0	2	1	0	none
FLYWCH1	3	0	2	0	0	2	0	0	none
CCNG2	3	0	3	0	0	3	0	0	none
FMO1	3	0	3	0	0	2	1	0	none
RPS25	3	0	3	0	0	3	0	0	none
CCNB2	3	0	3	0	0	2	1	0	none
RRP8	3	0	3	0	0	3	0	0	none
RRP1B	3	0	2	0	0	2	0	0	none
FNIP2	3	0	3	0	0	3	0	0	none
CCN4	3	0	3	0	0	2	1	0	none
RPS6KA6	3	0	3	0	0	2	1	0	none
TMTC1	3	0	3	0	0	3	0	0	none
CCAR2	3	0	3	0	0	2	1	0	none
GALNT11	3	0	3	0	0	2	1	0	none
TMEM214	3	0	3	0	0	3	0	0	none
GLS	3	1	1	1	0	1	0	0	AR
TPMT	3	0	3	0	0	2	1	0	none
CAMK2D	3	0	3	0	0	3	0	0	AD
GIMAP6	3	0	3	0	0	3	0	0	none
REXO1	3	0	2	0	0	2	0	0	none
RESF1	3	0	3	0	0	3	0	0	none
TRAF2	3	0	3	0	0	3	0	0	none
GLRA2	3	1	0	0	1	0	0	0	none
RC3H1	3	0	2	0	0	1	1	0	none
CAMKV	3	0	3	0	0	3	0	0	none
RBPJL	3	0	3	0	0	2	1	0	none
C8G	3	0	2	0	0	1	1	0	none
RBM6	3	0	3	0	0	1	2	0	none
TRAPPC8	3	0	3	0	0	3	0	0	none
GNA15	3	0	3	0	0	3	0	0	none
RBM26	3	0	3	0	0	1	2	0	none
C5AR1	3	0	2	0	0	2	0	0	none
GGPS1	3	0	0	0	0	0	0	0	none
CAMTA2	3	0	3	0	0	3	0	0	none
RNF167	3	0	3	0	0	2	1	0	none
CASS4	3	0	3	0	0	3	0	0	none
RNF157	3	0	3	0	0	3	0	0	none
GALNT6	3	0	3	0	0	3	0	0	none
CBLL2	3	0	3	0	0	3	0	0	none
RNF123	3	0	1	0	0	1	0	0	none
GALR2	3	0	3	0	0	2	1	0	none
CATSPER4	3	0	3	0	0	3	0	0	none
GARIN4	3	0	3	0	0	2	1	0	none
CASP9	3	0	3	0	0	2	1	0	none
CAPN2	3	0	2	0	0	2	0	0	none
TOP1	3	0	3	0	0	2	1	0	none
CASP1	3	0	3	0	0	3	0	0	none
RIMBP3	3	0	0	0	0	0	0	0	none
RIF1	3	0	3	0	0	3	0	0	none
GDAP2	3	1	1	1	0	0	1	0	AR
RHOA	3	1	1	0	1	1	0	0	none
GDF9	3	0	2	0	0	2	0	0	none
S100A4	3	0	3	0	0	3	0	0	none
FGR	3	0	3	0	0	3	0	0	none
EIF5A	3	2	0	1	1	0	0	0	none
CDH8	3	0	3	0	0	2	1	0	none
CDK16	3	0	3	0	0	3	0	0	none
THBS2	3	0	2	0	0	0	2	0	none
ERI1	3	0	1	0	0	1	0	0	none
SGSM2	3	0	3	0	0	3	0	0	none
SGSM1	3	0	3	0	0	3	0	0	none
CDH9	3	0	2	0	0	1	1	0	none
SGO2	3	0	3	0	0	3	0	0	none
ERRFI1	3	0	3	0	0	3	0	0	none
CDK19	3	0	0	0	0	0	0	0	none
THSD7A	3	0	2	0	0	2	0	0	none
CDH17	3	0	3	0	0	3	0	0	none
CDCP1	3	0	3	0	0	3	0	0	none
EXOC2	3	0	1	0	0	1	0	0	none
EXOC3	3	0	3	0	0	3	0	0	none
EXOC3L4	3	0	3	0	0	3	0	0	none
EYA2	3	0	2	0	0	2	0	0	none
THADA	3	0	3	0	0	3	0	0	none
SHB	3	0	3	0	0	3	0	0	none
F3	3	0	3	0	0	3	0	0	none
SIGLEC8	3	0	3	0	0	3	0	0	none
ELAVL3	3	0	3	0	0	3	0	0	none
ELK1	3	0	3	0	0	1	2	0	none
ELK3	3	0	3	0	0	2	1	0	none
TFEC	3	0	3	0	0	3	0	0	none
TFPI2	3	0	3	0	0	3	0	0	none
ENDOU	3	0	3	0	0	3	0	0	none
SIGLEC9	3	0	3	0	0	3	0	0	none
SIDT2	3	0	3	0	0	3	0	0	none
TGM4	3	0	3	0	0	3	0	0	none
ENTPD8	3	0	3	0	0	3	0	0	none
ENTR1	3	0	3	0	0	3	0	0	AR
EPHA10	3	0	3	0	0	3	0	0	none
EPHB1	3	0	3	0	0	3	0	0	none
EPHB3	3	0	3	0	0	3	0	0	none
CDK5R1	3	0	2	0	0	2	0	0	none
EPHX2	3	0	2	0	0	2	0	0	none
SESTD1	3	0	3	0	0	3	0	0	none
CDC42BPG	3	0	3	0	0	2	1	0	none
FGF16	3	0	3	0	0	3	0	0	none
SCAMP5	3	0	1	0	0	1	0	0	none
TMCC2	3	0	3	0	0	3	0	0	none
FBXO45	3	0	3	0	0	3	0	0	none
TMED7	3	0	1	0	0	1	0	0	none
CD1A	3	0	3	0	0	2	1	0	none
SCGB1C1	3	0	3	0	0	3	0	0	none
TMEM132A	3	0	2	0	0	2	0	0	none
SCAP	3	0	3	0	0	2	1	0	none
FCGRT	3	0	3	0	0	3	0	0	none
CD274	3	0	3	0	0	2	1	0	none
SCAF11	3	0	3	0	0	3	0	0	none
FCHSD2	3	0	3	0	0	3	0	0	none
FCRL3	3	0	3	0	0	2	1	0	none
FCRL6	3	0	3	0	0	2	1	0	none
FER1L6	3	0	3	0	0	2	1	0	none
FES	3	0	3	0	0	3	0	0	none
FGD3	3	0	2	0	0	2	0	0	none
CD244	3	0	3	0	0	3	0	0	none
FBP2	3	0	3	0	0	1	2	0	none
SERPINA12	3	0	3	0	0	3	0	0	none
FAM13A	3	0	3	0	0	2	1	0	none
FAM107B	3	0	3	0	0	1	2	0	none
SENP5	3	0	3	0	0	3	0	0	none
TLE3	3	0	3	0	0	3	0	0	none
FAM131C	3	0	3	0	0	1	2	0	none
SEMA6A	3	0	3	0	0	3	0	0	none
SEMA5B	3	0	3	0	0	3	0	0	none
TLE4	3	0	3	0	0	3	0	0	none
FAM149A	3	0	2	0	0	2	0	0	none
FARSA	3	0	1	0	0	1	0	0	none
CD93	3	0	3	0	0	3	0	0	none
CD82	3	0	3	0	0	3	0	0	none
CD80	3	0	3	0	0	2	1	0	none
TLR6	3	0	3	0	0	1	2	0	none
SEC14L1	3	0	3	0	0	2	1	0	none
SDS	3	0	3	0	0	1	2	0	none
FANK1	3	0	3	0	0	3	0	0	none
FRMD6	3	0	3	0	0	3	0	0	none
BIRC3	3	0	3	0	0	3	0	0	none
MAML1	3	0	3	0	0	3	0	0	none
NAP1L2	3	0	2	0	0	2	0	0	none
ZNF263	3	0	3	0	0	3	0	0	none
MIIP	3	0	3	0	0	3	0	0	none
MINAR1	3	0	3	0	0	3	0	0	none
NXPE1	3	0	3	0	0	2	1	0	none
OSGIN1	3	0	3	0	0	3	0	0	none
OSGEPL1	3	0	3	0	0	2	1	0	none
LPAR3	3	0	3	0	0	3	0	0	none
LCE3C	3	0	3	0	0	3	0	0	none
OR3A1	3	0	3	0	0	3	0	0	none
ZNF507	3	0	2	0	0	2	0	0	none
MYH1	3	0	1	0	0	1	0	0	none
ZBTB7B	3	0	3	0	0	3	0	0	none
LHX8	3	0	3	0	0	3	0	0	none
ACSBG1	3	0	3	0	0	2	1	0	none
PAGE1	3	0	3	0	0	3	0	0	none
LPCAT2	3	0	3	0	0	1	2	0	none
AKR7A3	3	0	3	0	0	1	2	0	none
ZNF70	3	0	3	0	0	3	0	0	none
WDR74	3	0	3	0	0	3	0	0	none
MAD1L1	3	0	3	0	0	2	1	0	none
ZNF516	3	0	3	0	0	3	0	0	none
OR4N4	3	0	3	0	0	0	3	0	none
NEUROD2	3	0	2	0	0	1	1	0	none
ANKRD2	3	0	3	0	0	3	0	0	none
LCTL	3	0	3	0	0	3	0	0	none
OR2T2	3	0	3	0	0	1	2	0	none
NTN4	3	0	2	0	0	2	0	0	none
MRGPRX4	3	0	3	0	0	0	3	0	none
ZNF268	3	0	2	0	0	2	0	0	none
ZBTB25	3	0	3	0	0	3	0	0	none
NAAA	3	0	3	0	0	3	0	0	none
ZIC5	3	0	3	0	0	1	2	0	none
LRP3	3	0	3	0	0	2	1	0	none
PCDH10	3	0	3	0	0	2	1	0	none
PABPC1	3	0	3	0	0	1	2	0	none
NAPRT	3	0	3	0	0	2	1	0	none
NMBR	3	0	3	0	0	2	1	0	none
ZNF331	3	0	3	0	0	3	0	0	none
OR1F1	3	0	3	0	0	2	1	0	none
ZBTB40	3	0	3	0	0	3	0	0	none
ZNF302	3	0	3	0	0	0	3	0	none
ZPBP2	3	0	3	0	0	2	1	0	none
AGRP	3	0	3	0	0	3	0	0	none
LRP12	3	0	2	0	0	1	1	0	AD
NT5DC3	3	0	3	0	0	2	1	0	none
MTMR4	3	0	3	0	0	2	1	0	none
NCKAP5L	3	0	3	0	0	3	0	0	none
ANKRD55	3	0	3	0	0	3	0	0	none
NGRN	3	0	3	0	0	1	2	0	none
OSR1	3	0	3	0	0	3	0	0	none
WDR90	3	0	1	0	0	1	0	0	none
ZBTB47	3	0	1	0	0	1	0	0	none
NEFM	3	0	3	0	0	2	1	0	none
ADGRG2	3	0	3	0	0	3	0	0	none
NUAK1	3	0	3	0	0	3	0	0	none
NOP53	3	0	2	0	0	2	0	0	none
NLRP4	3	0	3	0	0	2	1	0	none
LY9	3	0	3	0	0	3	0	0	none
NUDT16	3	0	2	0	0	2	0	0	none
MLKL	3	0	3	0	0	3	0	0	none
ACSM2B	3	0	3	0	0	2	1	0	none
ZRANB3	3	0	3	0	0	3	0	0	none
AMY2A	3	0	3	0	0	0	3	0	none
MTERF2	3	0	3	0	0	3	0	0	none
NUP210	3	0	3	0	0	3	0	0	none
LEPROTL1	3	0	3	0	0	2	1	0	none
LYPD3	3	0	3	0	0	3	0	0	none
PAN2	3	0	2	0	0	2	0	0	AR
NCAPH2	3	0	3	0	0	3	0	0	none
MBD1	3	0	3	0	0	3	0	0	none
NPLOC4	3	0	3	0	0	2	1	0	none
NPL	3	0	2	0	0	2	0	0	none
LRFN2	3	0	2	0	0	2	0	0	none
PARD3B	3	0	0	0	0	0	0	0	none
MLIP	3	0	2	0	0	2	0	0	none
ACE2	3	0	3	0	0	2	1	0	none
WSCD2	3	0	2	0	0	2	0	0	none
ZNF100	3	0	3	0	0	2	1	0	none
MPHOSPH6	3	0	2	0	0	2	0	0	none
NUMB	3	0	3	0	0	3	0	0	none
ZNF532	3	0	3	0	0	1	2	0	none
LGALS3	3	0	3	0	0	3	0	0	none
MATK	3	0	3	0	0	3	0	0	none
MBP	3	0	3	0	0	3	0	0	none
NOX5	3	0	3	0	0	3	0	0	none
ANKMY1	3	0	3	0	0	3	0	0	none
LUZP1	3	0	3	0	0	3	0	0	none
WDR70	3	0	2	0	0	2	0	0	none
NPTX1	3	1	2	0	1	2	0	0	none
MIR96	3	0	2	0	0	0	2	0	AD
ACSBG2	3	0	3	0	0	3	0	0	none
MDC1	3	0	3	0	0	3	0	0	none
ZDHHC6	3	0	3	0	0	3	0	0	none
OR4S1	3	0	3	0	0	3	0	0	none
ZC3H12A	3	0	3	0	0	3	0	0	none
ACSL5	3	0	3	0	0	3	0	0	none
PALD1	3	0	3	0	0	1	2	0	none
AIM2	3	0	3	0	0	3	0	0	none
ANGPTL6	3	0	1	0	0	1	0	0	none
MYBPH	3	0	3	0	0	2	1	0	none
ACTL6A	3	0	1	0	0	1	0	0	AD
MCAT	3	0	2	0	0	2	0	0	none
NECTIN2	3	0	3	0	0	3	0	0	none
ADD2	3	0	3	0	0	3	0	0	none
AKR1C3	3	0	3	0	0	2	1	0	none
PARP2	3	0	3	0	0	3	0	0	none
AK5	3	0	3	0	0	2	0	0	none
MRC2	3	0	3	0	0	3	0	0	none
AKR1C1	3	0	3	0	0	2	1	0	none
ABL2	3	0	3	0	0	3	0	0	none
ANGPTL4	3	0	3	0	0	2	1	0	none
PARP12	3	0	3	0	0	3	0	0	none
MTUS2	3	0	3	0	0	3	0	0	none
NEGR1	3	0	3	0	0	3	0	0	none
MFHAS1	3	0	3	0	0	2	1	0	none
ZNF816	3	0	3	0	0	2	1	0	none
ABHD2	3	0	3	0	0	3	0	0	none
ALOX15B	3	0	2	0	0	1	1	0	none
MMP15	3	0	2	0	0	2	0	0	none
LRRC8C	3	0	3	0	0	3	0	0	none
ACKR3	3	0	3	0	0	3	0	0	none
KRT20	3	0	3	0	0	2	1	0	none
ADAM15	3	0	3	0	0	2	1	0	none
OTUD7B	3	0	3	0	0	3	0	0	none
MRPS35	3	0	3	0	0	3	0	0	none
OLFM1	3	0	3	0	0	3	0	0	none
AAK1	3	0	3	0	0	3	0	0	none
LMTK3	3	0	3	0	0	3	0	0	none
MIDN	3	0	1	0	0	1	0	0	none
ZNF385B	3	0	3	0	0	3	0	0	none
ACOD1	3	0	3	0	0	3	0	0	none
ALDH16A1	3	0	3	0	0	2	1	0	none
MAGED1	3	0	2	0	0	2	0	0	none
MICAL2	3	0	3	0	0	2	1	0	none
ZFYVE28	3	0	2	0	0	2	0	0	none
NDUFA4	3	0	3	0	0	3	0	0	none
N4BP2	3	0	2	0	0	2	0	0	none
OR10H5	3	0	3	0	0	0	3	0	none
MYO1B	3	0	3	0	0	2	1	0	none
ZWILCH	3	0	2	0	0	2	0	0	none
NDRG2	3	0	3	0	0	2	1	0	none
ODF2L	3	0	3	0	0	2	1	0	none
ZBP1	3	0	3	0	0	3	0	0	none
OR10G9	3	0	3	0	0	3	0	0	none
NELFA	3	0	3	0	0	3	0	0	none
VSIG10L	3	0	3	0	0	3	0	0	none
MFSD9	3	0	3	0	0	3	0	0	none
ZNF606	3	0	3	0	0	3	0	0	none
NCOA3	3	0	3	0	0	3	0	0	none
AFP	3	0	3	0	0	2	1	0	none
AMBRA1	3	0	3	0	0	3	0	0	none
VPS50	3	0	2	0	0	2	0	0	none
OLFML2B	3	0	3	0	0	3	0	0	none
OTOP2	3	0	2	0	0	2	0	0	none
NEO1	3	0	3	0	0	2	1	0	none
ADORA2B	3	0	3	0	0	3	0	0	none
NSRP1	3	0	1	0	0	1	0	0	AR
NRK	3	0	3	0	0	2	1	0	none
PDE4B	3	0	3	0	0	3	0	0	none
OGG1	3	0	2	0	0	1	1	0	none
VPS54	3	0	2	0	0	2	0	0	none
LACC1	3	0	3	0	0	3	0	0	none
NSA2	3	0	3	0	0	3	0	0	none
NLRP11	3	0	3	0	0	3	0	0	none
MAPK10	3	0	3	0	0	3	0	0	none
LAG3	3	0	3	0	0	3	0	0	none
LPA	3	0	2	0	0	2	0	0	none
ALG10	3	0	3	0	0	2	1	0	none
ZFYVE1	3	0	3	0	0	2	1	0	none
ACKR1	3	0	3	0	0	3	0	0	none
PCDHA9	3	0	2	0	0	0	2	0	none
METRNL	3	0	3	0	0	3	0	0	none
NT5C1A	3	0	3	0	0	2	1	0	none
MAP7D3	3	0	3	0	0	3	0	0	none
OXA1L	3	0	3	0	0	2	1	0	none
MYRIP	3	0	3	0	0	3	0	0	none
OTUD7A	3	0	2	0	0	2	0	0	none
ZNF417	3	0	3	0	0	1	2	0	none
NLRP10	3	0	3	0	0	3	0	0	none
OPRK1	3	0	3	0	0	3	0	0	none
ZBBX	3	0	3	0	0	3	0	0	none
YLPM1	3	0	3	0	0	3	0	0	none
ABCG4	3	0	3	0	0	3	0	0	none
MYOD1	3	0	3	0	0	2	1	0	none
NR5A2	3	0	3	0	0	1	2	0	none
MAP4K2	3	0	3	0	0	2	1	0	none
NDUFA7	3	0	3	0	0	3	0	0	AR
NR4A1	3	0	3	0	0	2	1	0	none
NLRC5	3	0	3	0	0	3	0	0	none
P2RY6	3	0	3	0	0	3	0	0	none
MIEF1	3	0	3	0	0	3	0	0	none
LACTB	3	0	3	0	0	3	0	0	none
ZNF80	3	0	3	0	0	2	1	0	none
PCF11	3	0	3	0	0	3	0	0	none
PCDH8	3	0	3	0	0	2	1	0	none
TOLLIP	2	0	2	0	0	1	1	0	none
NSL1	2	0	2	0	0	2	0	0	none
GATAD2A	2	0	1	0	0	1	0	0	none
TOMM40	2	0	2	0	0	2	0	0	none
MORC1	2	0	2	0	0	2	0	0	none
GAS2L3	2	0	2	0	0	2	0	0	none
DIPK2B	2	0	2	0	0	2	0	0	none
RNU12	2	2	0	0	2	0	0	0	none
RIOX1	2	0	2	0	0	1	1	0	none
FUT1	2	0	1	0	0	0	1	0	none
CASKIN1	2	0	0	0	0	0	0	0	none
MORN3	2	0	2	0	0	2	0	0	none
FSD1L	2	0	2	0	0	2	0	0	none
FSIP1	2	0	2	0	0	1	1	0	none
TOPBP1	2	0	1	0	0	1	0	0	none
MORN1	2	0	2	0	0	2	0	0	none
GCG	2	0	2	0	0	2	0	0	none
GBX2	2	0	2	0	0	2	0	0	none
SLCO1B7	2	0	2	0	0	1	1	0	none
GBP5	2	0	2	0	0	2	0	0	none
RINL	2	0	1	0	0	1	0	0	none
CASP4	2	0	2	0	0	2	0	0	none
ZNF655	2	0	1	0	0	0	1	0	none
CHURC1	2	0	2	0	0	0	2	0	none
CASP12	2	0	2	0	0	0	0	0	none
MAGI3	2	0	2	0	0	2	0	0	none
RIPK2	2	0	2	0	0	2	0	0	none
NUDT2	2	1	1	0	1	1	0	0	none
DNAJC30	2	1	1	0	1	1	0	0	none
SLC6A12	2	0	2	0	0	2	0	0	none
RPH3A	2	0	2	0	0	2	0	0	none
RLN3	2	0	2	0	0	0	2	0	none
FZD6	2	0	2	0	0	1	1	0	none
RMDN2	2	0	2	0	0	2	0	0	none
TNMD	2	0	2	0	0	1	1	0	none
ROCK2	2	0	2	0	0	2	0	0	none
TBC1D9	2	0	2	0	0	2	0	0	none
SLC8A2	2	0	2	0	0	1	1	0	none
SLC8A1	2	0	2	0	0	1	1	0	none
GAB3	2	0	2	0	0	2	0	0	none
NTM	2	0	2	0	0	2	0	0	none
GABPA	2	0	2	0	0	2	0	0	none
GALNT10	2	0	2	0	0	2	0	0	none
NTF3	2	0	2	0	0	2	0	0	none
SLC7A4	2	0	2	0	0	2	0	0	none
GABRA4	2	0	1	0	0	1	0	0	none
NDUFV3	2	0	2	0	0	2	0	0	none
ADAMTS20	2	0	2	0	0	2	0	0	none
DNAJB1	2	0	2	0	0	1	1	0	none
MNAT1	2	0	2	0	0	1	1	0	none
ADAMTS19	2	0	1	0	0	1	0	0	none
CCDC15	2	0	1	0	0	1	0	0	none
KPRP	2	0	2	0	0	1	1	0	none
CIDEB	2	0	2	0	0	2	0	0	none
RNU5A-1	2	0	0	0	0	0	0	0	none
RNF6	2	0	2	0	0	0	2	0	none
MND1	2	0	2	0	0	1	1	0	none
ZFP14	2	0	2	0	0	2	0	0	none
RNPC3	2	0	2	0	0	2	0	0	none
RNPEP	2	0	2	0	0	2	0	0	none
RNPEPL1	2	0	2	0	0	2	0	0	none
ABLIM2	2	0	2	0	0	2	0	0	none
GALNT4	2	0	2	0	0	1	1	0	AR
DIRAS2	2	0	2	0	0	2	0	0	none
FXR2	2	0	2	0	0	2	0	0	none
TBC1D14	2	0	2	0	0	2	0	0	none
MAGEE2	2	0	2	0	0	2	0	0	none
CATIP	2	0	0	0	0	0	0	0	none
FUT4	2	0	2	0	0	2	0	0	none
GAPT	2	0	2	0	0	2	0	0	none
GAPDHS	2	0	2	0	0	2	0	0	none
DNAJC11	2	0	2	0	0	2	0	0	none
DIXDC1	2	0	2	0	0	2	0	0	none
TNFRSF25	2	0	2	0	0	2	0	0	none
FUT5	2	0	2	0	0	1	1	0	none
FUT6	2	0	2	0	0	0	2	0	none
SLC6A15	2	0	2	0	0	2	0	0	none
DNAJB8	2	0	2	0	0	2	0	0	none
MMS19	2	0	2	0	0	2	0	0	none
FZD1	2	0	2	0	0	2	0	0	none
GANC	2	0	2	0	0	1	1	0	none
CAVIN2	2	0	2	0	0	2	0	0	none
CBFA2T3	2	0	2	0	0	1	1	0	none
ADD1	2	0	2	0	0	2	0	0	none
MAEA	2	0	2	0	0	2	0	0	none
MAFA	2	0	0	0	0	0	0	0	none
GALNT7	2	0	2	0	0	2	0	0	none
DKK1	2	0	2	0	0	1	1	0	none
MAGEA4	2	0	1	0	0	0	1	0	none
FZD7	2	0	2	0	0	2	0	0	none
ROPN1	2	0	2	0	0	1	1	0	none
RICTOR	2	0	2	0	0	2	0	0	none
STK40	2	0	2	0	0	2	0	0	none
LYZL1	2	0	2	0	0	2	0	0	none
RBBP4	2	0	2	0	0	2	0	0	none
TRIB1	2	0	2	0	0	2	0	0	none
TRIB3	2	0	2	0	0	2	0	0	none
TRIM11	2	0	2	0	0	2	0	0	none
MRPL4	2	0	2	0	0	0	2	0	none
RASSF7	2	0	2	0	0	2	0	0	none
ADGRL2	2	0	2	0	0	2	0	0	none
NDUFA8	2	0	0	0	0	0	0	0	AR
CLDN8	2	0	2	0	0	1	1	0	none
C22orf31	2	0	2	0	0	1	1	0	none
TAMALIN	2	0	2	0	0	2	0	0	none
GORASP2	2	0	2	0	0	2	0	0	none
SMG1	2	0	2	0	0	0	2	0	none
RASAL3	2	0	2	0	0	1	1	0	none
LRRIQ3	2	0	2	0	0	2	0	0	none
GOT1	2	0	2	0	0	2	0	0	none
RASA4	2	0	2	0	0	1	1	0	none
DDX60	2	0	2	0	0	2	0	0	none
C2orf69	2	1	0	0	1	0	0	0	none
LSG1	2	0	2	0	0	2	0	0	none
ODAM	2	0	2	0	0	2	0	0	none
GOLGA6L10	2	0	2	0	0	0	2	0	none
TRAPPC5	2	0	2	0	0	2	0	0	none
RBMX	2	0	1	0	0	0	1	0	none
LTN1	2	0	2	0	0	2	0	0	none
GNA13	2	0	2	0	0	2	0	0	none
LTK	2	0	2	0	0	1	1	0	none
ADGRG4	2	0	1	0	0	1	0	0	none
RBM47	2	0	1	0	0	1	0	0	none
RBM38	2	0	2	0	0	2	0	0	none
TRDMT1	2	0	2	0	0	2	0	0	none
ADGRG5	2	0	1	0	0	1	0	0	none
LSM11	2	0	1	0	0	0	1	0	none
C4B	2	0	2	0	0	0	2	0	none
ZBTB33	2	0	2	0	0	2	0	0	none
GNLY	2	0	2	0	0	2	0	0	none
GNRH2	2	0	2	0	0	2	0	0	none
GOLGA1	2	0	2	0	0	2	0	0	none
C3AR1	2	0	2	0	0	1	1	0	none
LRRC8E	2	0	2	0	0	2	0	0	none
RARRES2	2	0	2	0	0	2	0	0	none
TAS2R9	2	0	2	0	0	2	0	0	none
LRRC52-AS1	2	0	2	0	0	2	0	0	none
TRIM62	2	0	2	0	0	2	0	0	none
DDX27	2	0	2	0	0	2	0	0	none
SMTN	2	0	2	0	0	2	0	0	none
GPR17	2	0	2	0	0	2	0	0	none
RAD52	2	0	2	0	0	2	0	0	none
SMTNL2	2	0	2	0	0	1	1	0	none
ADPRHL1	2	0	2	0	0	2	0	0	none
CLEC1A	2	0	2	0	0	1	1	0	none
SMURF2	2	0	2	0	0	2	0	0	none
SLC16A3	2	0	2	0	0	2	0	0	none
GPR26	2	0	2	0	0	2	0	0	none
ONECUT2	2	0	2	0	0	2	0	0	none
ADRA2A	2	0	2	0	0	2	0	0	none
SMYD3	2	0	2	0	0	2	0	0	none
BYSL	2	0	0	0	0	0	0	0	none
BUD13	2	0	1	0	0	1	0	0	none
DDX21	2	0	1	0	0	1	0	0	none
GPR158	2	0	1	0	0	1	0	0	none
GPR15	2	0	1	0	0	1	0	0	none
TRIM29	2	0	2	0	0	2	0	0	none
MRPS27	2	0	2	0	0	2	0	0	none
TAL1	2	0	2	0	0	2	0	0	none
GPATCH1	2	0	2	0	0	2	0	0	none
ADIPOQ	2	0	2	0	0	0	2	0	none
DDX50	2	0	2	0	0	2	0	0	none
RAP1GAP2	2	0	2	0	0	2	0	0	none
LRRC74A	2	0	2	0	0	2	0	0	none
GPC5	2	0	1	0	0	1	0	0	none
CLEC10A	2	0	2	0	0	2	0	0	none
SMOX	2	0	2	0	0	2	0	0	none
GPKOW	2	0	2	0	0	1	1	0	XL
RANBP10	2	0	2	0	0	2	0	0	none
SMPDL3B	2	0	2	0	0	2	0	0	none
TRIM54	2	0	1	0	0	1	0	0	none
RALGAPA2	2	0	1	0	0	1	0	0	none
GPR119	2	0	2	0	0	2	0	0	none
RALBP1	2	0	1	0	0	0	1	0	none
LRRC7	2	0	1	0	0	0	1	0	none
GMCL1	2	0	2	0	0	2	0	0	none
GLUD2	2	0	2	0	0	1	1	0	none
GLTP	2	0	2	0	0	2	0	0	none
NDUFS5	2	0	2	0	0	2	0	0	none
GFRA2	2	0	2	0	0	2	0	0	none
CAMSAP2	2	0	1	0	0	1	0	0	none
RGP1	2	0	2	0	0	2	0	0	none
ZC3H8	2	0	2	0	0	2	0	0	none
ZNF671	2	0	2	0	0	2	0	0	none
GGA1	2	0	2	0	0	2	0	0	none
GGT6	2	0	2	0	0	1	1	0	none
LY6E	2	0	2	0	0	1	1	0	none
LUM	2	0	2	0	0	2	0	0	none
GIMAP1	2	0	2	0	0	2	0	0	none
CALML6	2	0	2	0	0	1	1	0	none
ZC3H3	2	0	2	0	0	2	0	0	none
TAS1R2	2	0	2	0	0	2	0	0	none
RFFL	2	0	2	0	0	1	1	0	none
TPRA1	2	0	2	0	0	2	0	0	none
FRZB	2	0	2	0	0	2	0	0	none
DGKA	2	0	2	0	0	2	0	0	none
CAP1	2	0	2	0	0	1	1	0	none
RGS20	2	0	2	0	0	2	0	0	none
ZBTB49	2	0	2	0	0	2	0	0	none
ZC3HAV1	2	0	2	0	0	2	0	0	none
TAS2R7	2	0	1	0	0	1	0	0	none
GDF10	2	0	2	0	0	1	1	0	none
GDF11	2	0	0	0	0	0	0	0	none
RHNO1	2	0	2	0	0	0	2	0	none
CAPSL	2	0	1	0	0	1	0	0	none
GDF7	2	0	2	0	0	2	0	0	none
ZCCHC13	2	0	2	0	0	2	0	0	none
CAPS2	2	0	2	0	0	2	0	0	none
CAPS	2	0	2	0	0	2	0	0	none
NUP153	2	0	2	0	0	2	0	0	none
SLFN12L	2	0	2	0	0	2	0	0	none
ZCCHC12	2	0	2	0	0	2	0	0	none
MPHOSPH9	2	0	1	0	0	1	0	0	none
GEMIN8	2	0	2	0	0	2	0	0	none
ZNF668	2	0	2	0	0	2	0	0	none
CAP2	2	0	0	0	0	0	0	0	none
RGS3	2	0	2	0	0	2	0	0	none
TPSB2	2	0	2	0	0	0	2	0	none
TPSD1	2	0	2	0	0	0	2	0	none
GJA4	2	0	2	0	0	1	1	0	none
GJA9	2	0	2	0	0	2	0	0	none
ZBTB7C	2	0	2	0	0	1	1	0	none
CACNB1	2	0	2	0	0	2	0	0	none
TRAK2	2	0	2	0	0	2	0	0	none
RECK	2	0	2	0	0	1	1	0	none
REC114	2	0	2	0	0	2	0	0	none
TRANK1	2	0	1	0	0	1	0	0	none
ABI1	2	0	2	0	0	2	0	0	AR
RDH13	2	0	1	0	0	1	0	0	none
CABLES2	2	0	1	0	0	1	0	0	none
DENND4B	2	0	0	0	0	0	0	0	none
RCN1	2	0	2	0	0	2	0	0	none
RCL1	2	0	2	0	0	2	0	0	none
ABHD3	2	0	1	0	0	1	0	0	none
RCCD1	2	0	2	0	0	2	0	0	none
DENND1A	2	0	1	0	0	1	0	0	AR
DENND11	2	0	0	0	0	0	0	0	none
DEGS2	2	0	2	0	0	1	1	0	none
GLIPR2	2	0	2	0	0	2	0	0	none
GLIPR1	2	0	2	0	0	2	0	0	none
TRAFD1	2	0	1	0	0	1	0	0	none
CADPS	2	0	2	0	0	2	0	0	none
GJC1	2	0	2	0	0	2	0	0	none
NWD2	2	0	2	0	0	2	0	0	none
MRGPRX1	2	0	2	0	0	2	0	0	none
TPX2	2	0	2	0	0	2	0	0	none
TRAF1	2	0	2	0	0	2	0	0	none
RENBP	2	0	2	0	0	2	0	0	none
ABI3	2	0	2	0	0	2	0	0	none
RELL1	2	0	2	0	0	2	0	0	none
GLG1	2	0	1	0	0	1	0	0	none
GLB1L	2	0	2	0	0	1	1	0	none
GLB1L2	2	0	2	0	0	1	1	0	none
TARBP2	2	0	2	0	0	2	0	0	none
CADM2	2	0	2	0	0	1	1	0	none
REG3G	2	0	2	0	0	1	1	0	none
REG3A	2	0	2	0	0	2	0	0	none
REG1A	2	0	2	0	0	2	0	0	none
ZNF69	2	0	2	0	0	2	0	0	none
TMEM98	2	0	2	0	0	1	1	0	none
DNALI1	2	0	2	0	0	2	0	0	none
EVA1C	2	0	2	0	0	2	0	0	none
ETAA1	2	0	2	0	0	2	0	0	none
NME9	2	0	1	0	0	1	0	0	none
SFPQ	2	0	1	0	0	1	0	0	none
SFMBT2	2	0	2	0	0	2	0	0	none
CDH16	2	0	2	0	0	2	0	0	none
ZNF28	2	0	2	0	0	1	1	0	none
EFHC2	2	0	2	0	0	2	0	0	none
SF3B2	2	0	2	0	0	2	0	0	none
EVL	2	0	2	0	0	2	0	0	none
ESX1	2	0	2	0	0	1	1	0	none
EVPL	2	0	2	0	0	1	1	0	none
NOB1	2	0	2	0	0	2	0	0	none
EVX2	2	0	1	0	0	1	0	0	none
EXD3	2	0	1	0	0	1	0	0	none
TICRR	2	0	2	0	0	1	1	0	none
EEA1	2	0	2	0	0	2	0	0	none
MED20	2	0	0	0	0	0	0	0	none
MED15	2	0	2	0	0	2	0	0	none
NME4	2	0	2	0	0	2	0	0	none
CDH18	2	0	2	0	0	2	0	0	none
EBF2	2	0	2	0	0	2	0	0	none
ERN2	2	0	1	0	0	1	0	0	none
SLC24A3	2	0	1	0	0	1	0	0	none
ERMAP	2	0	2	0	0	2	0	0	none
MIGA2	2	0	2	0	0	2	0	0	none
ACOX3	2	0	2	0	0	2	0	0	none
SGTA	2	0	2	0	0	2	0	0	none
ERN1	2	0	2	0	0	2	0	0	none
NLRP8	2	0	2	0	0	2	0	0	none
MEGF9	2	0	0	0	0	0	0	0	none
THOC5	2	0	2	0	0	2	0	0	none
CDH19	2	0	2	0	0	2	0	0	none
ZNF318	2	0	2	0	0	2	0	0	none
SGK2	2	0	2	0	0	1	1	0	none
CDH22	2	0	2	0	0	2	0	0	none
CERS4	2	0	2	0	0	2	0	0	none
ESD	2	0	2	0	0	2	0	0	none
CDH20	2	0	1	0	0	1	0	0	none
ESPNL	2	0	2	0	0	2	0	0	none
SFXN3	2	0	0	0	0	0	0	0	none
TIMM22	2	0	2	0	0	2	0	0	none
NOL11	2	0	2	0	0	2	0	0	none
MYOM2	2	0	1	0	0	1	0	0	none
FAM193A	2	0	2	0	0	2	0	0	none
MDM1	2	0	2	0	0	1	1	0	none
SEMA6C	2	0	2	0	0	2	0	0	none
NOSTRIN	2	0	2	0	0	2	0	0	none
ACSL1	2	0	1	0	0	1	0	0	none
MCHR1	2	0	1	0	0	1	0	0	none
FAM149B1	2	0	0	0	0	0	0	0	none
EBNA1BP2	2	0	2	0	0	1	1	0	none
EBF4	2	0	2	0	0	2	0	0	none
SEMA3B	2	0	2	0	0	1	1	0	none
ACP6	2	0	2	0	0	2	0	0	none
SLC26A7	2	0	1	0	0	0	1	0	none
SELPLG	2	0	2	0	0	2	0	0	none
SELL	2	0	2	0	0	2	0	0	none
SELENOS	2	0	2	0	0	2	0	0	none
SELENOP	2	0	2	0	0	2	0	0	none
MIS18A	2	0	2	0	0	2	0	0	none
FAM222B	2	0	2	0	0	2	0	0	none
CD86	2	0	2	0	0	2	0	0	none
SENP2	2	0	2	0	0	2	0	0	none
ZNF185	2	0	2	0	0	2	0	0	none
SEPHS1	2	0	2	0	0	2	0	0	none
SLC26A1	2	0	2	0	0	2	0	0	none
ACR	2	0	2	0	0	0	2	0	none
FAAP24	2	0	2	0	0	2	0	0	none
MIOX	2	0	2	0	0	1	1	0	none
SERPINB5	2	0	2	0	0	2	0	0	none
SERPINB3	2	0	2	0	0	0	2	0	none
EDC3	2	0	1	0	0	1	0	0	none
ECT2	2	0	1	0	0	1	0	0	none
FABP9	2	0	2	0	0	2	0	0	none
TJP1	2	0	1	0	0	0	1	0	none
SERPINA4	2	0	2	0	0	2	0	0	none
ZNF213	2	0	2	0	0	2	0	0	none
SERPINA10	2	0	1	0	0	1	0	0	none
SERINC2	2	0	2	0	0	2	0	0	none
CDC20	2	0	2	0	0	2	0	0	none
MIR184	2	0	2	0	0	2	0	0	none
CDC123	2	0	2	0	0	1	1	0	none
SEPTIN14	2	0	1	0	0	1	0	0	none
THEM4	2	0	2	0	0	2	0	0	none
THBS4	2	0	0	0	0	0	0	0	none
MIF	2	0	1	0	0	1	0	0	none
ELP5	2	0	1	0	0	1	0	0	none
NKRF	2	0	2	0	0	2	0	0	none
SKIL	2	0	2	0	0	2	0	0	none
NKTR	2	0	1	0	0	1	0	0	none
ELL	2	0	2	0	0	2	0	0	none
EIF1AX	2	0	2	0	0	2	0	0	none
TFF2	2	0	2	0	0	2	0	0	none
CELA3B	2	0	2	0	0	1	1	0	none
ELP3	2	0	2	0	0	2	0	0	none
TFPI	2	0	2	0	0	2	0	0	none
CEBPZ	2	0	2	0	0	2	0	0	none
SIRT6	2	0	2	0	0	2	0	0	none
EMCN	2	0	1	0	0	1	0	0	none
SIRT3	2	0	2	0	0	2	0	0	none
EME1	2	0	1	0	0	1	0	0	none
SLC1A5	2	0	2	0	0	2	0	0	none
EML4	2	0	2	0	0	2	0	0	none
EML5	2	0	2	0	0	2	0	0	none
CELA2A	2	2	0	0	2	0	0	0	none
SLA2	2	0	2	0	0	1	1	0	none
SLAMF1	2	0	2	0	0	1	1	0	none
CEP128	2	0	2	0	0	2	0	0	none
TFDP1	2	0	2	0	0	2	0	0	none
SLC16A6	2	0	2	0	0	2	0	0	none
SLC16A7	2	0	2	0	0	2	0	0	none
SLC16A9	2	0	2	0	0	2	0	0	none
TEX38	2	0	1	0	0	0	1	0	none
EIF4A2	2	1	0	0	1	0	0	0	none
ACLY	2	0	2	0	0	2	0	0	none
MGMT	2	0	2	0	0	2	0	0	none
MIA2	2	0	2	0	0	2	0	0	none
EIF5B	2	0	2	0	0	1	1	0	none
ELAPOR1	2	0	2	0	0	2	0	0	none
ELAVL1	2	0	2	0	0	2	0	0	none
ELF1	2	0	2	0	0	2	0	0	none
SLC11A1	2	0	2	0	0	2	0	0	none
TFCP2L1	2	0	2	0	0	2	0	0	none
ELFN1	2	0	2	0	0	2	0	0	none
ELFN2	2	0	2	0	0	2	0	0	none
NKG7	2	0	2	0	0	2	0	0	none
EN2	2	0	2	0	0	2	0	0	none
NIBAN1	2	0	2	0	0	2	0	0	none
ERGIC3	2	0	2	0	0	2	0	0	none
EPHB6	2	0	1	0	0	0	1	0	none
CDK9	2	1	1	0	1	1	0	0	none
ZNF385A	2	0	2	0	0	2	0	0	none
CEP72	2	0	1	0	0	1	0	0	none
EPHA3	2	0	2	0	0	1	1	0	none
SHOX2	2	0	0	0	0	0	0	0	none
EPHA6	2	0	2	0	0	2	0	0	none
ZNF358	2	0	2	0	0	2	0	0	AR
CEP85	2	0	2	0	0	2	0	0	none
ZNF345	2	0	2	0	0	2	0	0	none
TGFA	2	0	2	0	0	2	0	0	none
ACOT9	2	0	2	0	0	1	1	0	none
CDK2AP1	2	0	2	0	0	2	0	0	none
METTL1	2	0	0	0	0	0	0	0	none
NLRP13	2	0	2	0	0	2	0	0	none
EGLN3	2	0	2	0	0	2	0	0	none
SH3PXD2A	2	0	2	0	0	2	0	0	none
EGFLAM	2	0	2	0	0	1	1	0	none
CDHR5	2	0	2	0	0	2	0	0	none
SLC22A15	2	0	0	0	0	0	0	0	none
ZNF394	2	0	0	0	0	0	0	0	none
ENTPD6	2	0	2	0	0	1	1	0	none
CDKN1A	2	0	2	0	0	1	1	0	none
MGAT3	2	0	2	0	0	2	0	0	none
CEACAM6	2	0	2	0	0	2	0	0	none
CEACAM1	2	0	2	0	0	2	0	0	none
ENO1	2	0	2	0	0	2	0	0	none
CDYL2	2	0	2	0	0	2	0	0	none
ZNF440	2	0	2	0	0	1	1	0	none
NKX2-4	2	0	1	0	0	0	1	0	none
SIGLEC7	2	0	1	0	0	1	0	0	none
SIGLEC6	2	0	2	0	0	2	0	0	none
SIGLEC5	2	0	2	0	0	2	0	0	none
EHD3	2	0	2	0	0	2	0	0	none
SIGLEC12	2	0	2	0	0	2	0	0	none
ZNF441	2	0	2	0	0	2	0	0	none
CDNF	2	0	2	0	0	2	0	0	none
ENTPD2	2	0	2	0	0	2	0	0	none
SIGIRR	2	0	2	0	0	2	0	0	none
NKX2-8	2	0	2	0	0	2	0	0	none
MCAM	2	0	2	0	0	2	0	0	none
SEL1L	2	0	2	0	0	2	0	0	none
CCDC91	2	0	2	0	0	2	0	0	none
RTL5	2	0	2	0	0	2	0	0	none
NR1H2	2	0	2	0	0	1	1	0	none
RTP5	2	0	2	0	0	1	1	0	none
DRC9	2	0	2	0	0	1	1	0	none
CHMP6	2	0	2	0	0	1	1	0	none
MAPK3	2	0	2	0	0	1	1	0	none
CHMP7	2	0	2	0	0	2	0	0	none
FLOT2	2	0	2	0	0	2	0	0	none
FLRT2	2	0	2	0	0	1	1	0	none
CHPF	2	0	2	0	0	2	0	0	none
CCR10	2	0	1	0	0	1	0	0	none
TMEM51	2	0	2	0	0	2	0	0	none
RTCB	2	0	2	0	0	2	0	0	none
RTCA	2	0	1	0	0	1	0	0	none
CHPF2	2	0	2	0	0	0	2	0	none
RSRC1	2	0	0	0	0	0	0	0	AR
DPP8	2	0	0	0	0	0	0	0	none
ACTRT1	2	0	2	0	0	0	2	0	none
SLC43A1	2	0	2	0	0	2	0	0	none
RUFY3	2	0	2	0	0	1	1	0	none
RUNX3	2	0	2	0	0	1	1	0	none
SLC27A1	2	0	2	0	0	2	0	0	none
SLC38A7	2	0	2	0	0	2	0	0	none
SAFB	2	0	1	0	0	1	0	0	none
SLC37A3	2	0	2	0	0	2	0	0	none
TCERG1L	2	0	2	0	0	1	1	0	none
FGFR4	2	0	1	0	0	1	0	0	none
FGL1	2	0	2	0	0	1	1	0	none
SLC38A2	2	0	2	0	0	2	0	0	none
S1PR1	2	0	2	0	0	2	0	0	none
TMEM219	2	0	2	0	0	2	0	0	none
NQO1	2	0	2	0	0	2	0	0	none
NR1D1	2	0	2	0	0	2	0	0	none
CCR6	2	0	2	0	0	2	0	0	none
MAPK8IP1	2	0	2	0	0	2	0	0	none
CCR2	2	0	1	0	0	1	0	0	none
FICD	2	0	2	0	0	1	1	0	none
MMP10	2	0	2	0	0	1	1	0	none
DSEL	2	0	2	0	0	1	1	0	none
SLC39A2	2	0	2	0	0	2	0	0	none
FIP1L1	2	0	1	0	0	1	0	0	none
SLC43A2	2	0	1	0	0	0	1	0	none
FNBP1	2	0	2	0	0	2	0	0	none
CHRM5	2	0	2	0	0	2	0	0	none
MAN1C1	2	0	2	0	0	2	0	0	none
ACAA2	2	0	2	0	0	2	0	0	none
TBL3	2	0	2	0	0	2	0	0	none
FOXN2	2	0	2	0	0	2	0	0	none
MAP10	2	0	2	0	0	2	0	0	none
SLC51A	2	0	1	0	0	1	0	0	none
RPS2	2	0	2	0	0	2	0	0	none
MAOB	2	0	1	0	0	1	0	0	none
ZNF587B	2	0	1	0	0	0	1	0	none
CHST15	2	0	2	0	0	2	0	0	none
MAP7D1	2	0	2	0	0	2	0	0	none
TNFAIP8L2	2	0	2	0	0	2	0	0	none
MMP26	2	0	2	0	0	1	1	0	none
MMP7	2	0	2	0	0	2	0	0	none
TNFRSF10B	2	0	2	0	0	2	0	0	none
TNFRSF10C	2	0	2	0	0	2	0	0	none
FRAT2	2	0	2	0	0	2	0	0	none
ZFX	2	1	1	0	1	1	0	0	XL
ADAM28	2	0	2	0	0	2	0	0	none
DOHH	2	0	0	0	0	0	0	0	none
TMTC2	2	0	2	0	0	2	0	0	none
MAP3K12	2	0	1	0	0	0	1	0	none
RPS6KA4	2	0	2	0	0	2	0	0	none
CLEC4C	2	0	2	0	0	2	0	0	none
NR6A1	2	1	1	1	0	1	0	0	none
RRP12	2	0	2	0	0	1	1	0	none
RRP1	2	0	2	0	0	1	1	0	none
FNDC5	2	0	2	0	0	1	1	0	none
SLC44A2	2	0	2	0	0	2	0	0	none
RRM1	2	1	1	0	1	1	0	0	none
DPH5	2	1	0	0	1	0	0	0	none
DPF3	2	0	1	0	0	1	0	0	none
FOLR2	2	0	2	0	0	0	2	0	none
DORIP1	2	0	2	0	0	2	0	0	none
CHRNB3	2	0	2	0	0	2	0	0	none
FOXA1	2	0	2	0	0	2	0	0	none
NEMP1	2	0	2	0	0	1	1	0	none
RPS6KB1	2	0	2	0	0	2	0	0	none
MAP3K2	2	0	2	0	0	2	0	0	none
CCN2	2	0	2	0	0	2	0	0	none
TMEM19	2	0	2	0	0	2	0	0	none
DTX1	2	0	1	0	0	1	0	0	none
TCF25	2	0	1	0	0	0	1	0	none
CFLAR	2	0	2	0	0	2	0	0	none
CFAP97	2	0	2	0	0	2	0	0	none
DZIP3	2	0	2	0	0	2	0	0	none
TMA16	2	0	2	0	0	1	1	0	none
MB	2	1	0	0	1	0	0	0	none
SCUBE3	2	1	0	0	1	0	0	0	none
ZNF114	2	0	2	0	0	2	0	0	none
ZNF112	2	0	2	0	0	2	0	0	none
ACSM3	2	1	0	0	1	0	0	0	none
TMC7	2	0	2	0	0	2	0	0	none
NPFFR2	2	0	2	0	0	0	2	0	none
SCNN1D	2	0	0	0	0	0	0	0	none
FBXO28	2	1	0	0	1	0	0	0	none
MATN1	2	0	2	0	0	2	0	0	none
TMCC3	2	0	2	0	0	2	0	0	none
CD1E	2	0	2	0	0	2	0	0	none
FBXO39	2	0	1	0	0	1	0	0	none
TMCO3	2	0	2	0	0	2	0	0	none
FBXO41	2	0	1	0	0	1	0	0	none
TM6SF2	2	0	1	0	0	1	0	0	none
E2F2	2	0	2	0	0	2	0	0	none
CFAP95	2	0	2	0	0	1	1	0	none
ZNF518B	2	0	2	0	0	2	0	0	none
FAM3A	2	0	2	0	0	2	0	0	none
SEC62	2	0	2	0	0	2	0	0	none
SEC61B	2	0	2	0	0	2	0	0	none
FAM3B	2	0	2	0	0	2	0	0	none
FAM43A	2	0	1	0	0	0	1	0	none
FAM47A	2	0	2	0	0	2	0	0	none
CD5	2	0	2	0	0	2	0	0	none
FAM83C	2	0	2	0	0	2	0	0	none
SLC28A1	2	0	2	0	0	2	0	0	none
FAM91A1	2	0	2	0	0	2	0	0	none
SEC14L2	2	0	2	0	0	2	0	0	none
MBD3	2	0	2	0	0	2	0	0	none
SLC28A2	2	0	2	0	0	2	0	0	none
FAM9A	2	0	2	0	0	0	2	0	none
EAF1	2	0	2	0	0	2	0	0	none
ZNF133	2	0	2	0	0	2	0	0	none
FARP1	2	0	2	0	0	2	0	0	none
ACCS	2	0	2	0	0	2	0	0	none
TMED5	2	0	2	0	0	2	0	0	none
SAMD12	2	0	0	0	0	0	0	0	none
TMEM163	2	1	0	0	1	0	0	0	none
MARK1	2	0	1	0	0	1	0	0	none
MLLT10	2	0	1	0	0	1	0	0	none
FCRL4	2	0	2	0	0	2	0	0	none
MARCKSL1	2	0	2	0	0	2	0	0	none
DUSP5	2	0	1	0	0	1	0	0	none
DTYMK	2	0	1	0	0	1	0	0	none
MLLT6	2	0	2	0	0	1	1	0	none
ACSS2	2	0	2	0	0	2	0	0	none
MAPKAPK2	2	0	2	0	0	1	1	0	none
FBXO6	2	0	2	0	0	2	0	0	none
CHAF1A	2	0	1	0	0	1	0	0	none
FEZ1	2	0	2	0	0	2	0	0	none
MLX	2	0	2	0	0	2	0	0	none
NEUROG1	2	0	2	0	0	1	1	0	none
TMEM175	2	0	2	0	0	2	0	0	none
NPTN	2	0	2	0	0	2	0	0	none
FGD6	2	0	2	0	0	2	0	0	none
SAMD14	2	0	0	0	0	0	0	0	none
FCN1	2	0	1	0	0	1	0	0	none
ZMYND15	2	0	2	0	0	1	1	0	none
FCHO2	2	0	2	0	0	2	0	0	none
ZMYND19	2	0	2	0	0	2	0	0	none
FBXO8	2	0	2	0	0	2	0	0	none
TMEM104	2	0	2	0	0	2	0	0	none
CGB5	2	0	2	0	0	1	1	0	none
FBXW5	2	0	2	0	0	1	1	0	none
MAST2	2	0	2	0	0	1	1	0	none
MLF1	2	0	2	0	0	2	0	0	none
CGRRF1	2	0	2	0	0	2	0	0	none
TMEM119	2	0	2	0	0	2	0	0	none
MARK4	2	0	2	0	0	2	0	0	none
SCD	2	0	2	0	0	1	1	0	none
CD109	2	0	2	0	0	1	1	0	none
TMEM131	2	0	1	0	0	1	0	0	none
ACSM5	2	0	2	0	0	1	1	0	none
TMEM131L	2	0	2	0	0	2	0	0	none
NPIPB5	2	0	1	0	0	1	0	0	none
FCGR3B	2	0	2	0	0	0	2	0	none
NPM1	2	0	2	0	0	1	1	0	none
OPALIN	2	0	2	0	0	2	0	0	none
C19orf44	2	0	2	0	0	2	0	0	none
CENPI	2	0	2	0	0	1	1	0	none
SULT2A1	2	0	2	0	0	2	0	0	none
LAPTM4B	2	0	2	0	0	2	0	0	none
ANO4	2	0	1	0	0	1	0	0	none
PHPT1	2	0	2	0	0	2	0	0	none
ATG16L1	2	0	2	0	0	2	0	0	none
P4HA1	2	0	1	0	0	1	0	0	none
LIN28A	2	0	1	0	0	1	0	0	none
CPB1	2	0	2	0	0	2	0	0	none
IER5L	2	0	2	0	0	2	0	0	none
VAMP2	2	0	1	0	0	1	0	0	none
IFI16	2	0	2	0	0	1	1	0	none
IFI35	2	0	1	0	0	1	0	0	none
CPA3	2	0	2	0	0	2	0	0	none
IFI44L	2	0	2	0	0	1	1	0	none
CTSL	2	0	1	0	0	1	0	0	none
NAPSA	2	0	2	0	0	2	0	0	none
IFIT2	2	0	2	0	0	2	0	0	none
POPDC3	2	0	2	0	0	2	0	0	AR
POSTN	2	0	2	0	0	2	0	0	none
IFIT5	2	0	2	0	0	2	0	0	none
CTTN	2	0	2	0	0	2	0	0	none
ZSWIM5	2	0	1	0	0	0	1	0	none
HTR3E	2	0	2	0	0	2	0	0	none
CPB2	2	0	2	0	0	2	0	0	none
WHAMM	2	0	2	0	0	2	0	0	none
CTTNBP2	2	0	2	0	0	2	0	0	none
KCNJ4	2	0	2	0	0	2	0	0	none
POU4F2	2	0	2	0	0	2	0	0	none
WFDC2	2	1	0	0	1	0	0	0	none
HYPK	2	0	2	0	0	2	0	0	none
SUMO3	2	0	2	0	0	2	0	0	none
UCP1	2	0	2	0	0	1	1	0	none
ATG4D	2	0	2	0	0	2	0	0	none
ANO8	2	0	2	0	0	2	0	0	none
RAB9A	2	0	2	0	0	1	1	0	none
P2RY4	2	0	2	0	0	2	0	0	none
SPRR3	2	0	2	0	0	1	1	0	none
ST7	2	0	2	0	0	1	1	0	none
ATF5	2	0	2	0	0	2	0	0	none
SUN5	2	2	0	0	2	0	0	0	none
ATAD3C	2	0	2	0	0	1	1	0	none
WDR83OS	2	0	0	0	0	0	0	0	none
PAEP	2	0	2	0	0	2	0	0	none
LARP4B	2	0	2	0	0	2	0	0	none
ST6GALNAC5	2	0	2	0	0	2	0	0	none
MUL1	2	0	2	0	0	1	1	0	none
AMOTL1	2	0	2	0	0	2	0	0	none
PAG1	2	0	2	0	0	1	1	0	none
POFUT2	2	0	2	0	0	2	0	0	none
UGT8	2	0	2	0	0	2	0	0	none
PCBP3	2	0	2	0	0	2	0	0	none
KCNF1	2	0	2	0	0	2	0	0	none
IGFBP6	2	0	2	0	0	1	1	0	none
PICK1	2	0	2	0	0	1	1	0	none
AMOTL2	2	0	1	0	0	1	0	0	none
IGSF21	2	0	2	0	0	2	0	0	none
IGSF8	2	0	1	0	0	1	0	0	none
ATF1	2	0	2	0	0	1	1	0	none
SULT1B1	2	0	2	0	0	2	0	0	none
PI15	2	0	2	0	0	1	1	0	none
KCNH7	2	0	2	0	0	2	0	0	none
IFNA10	2	0	2	0	0	0	2	0	none
SULT1C2	2	0	2	0	0	2	0	0	none
ATF2	2	0	2	0	0	2	0	0	none
IFNA16	2	0	2	0	0	1	1	0	none
LIMD1	2	0	2	0	0	2	0	0	none
UGT2B4	2	0	2	0	0	2	0	0	none
IFNG	2	0	2	0	0	1	1	0	none
PADI1	2	0	2	0	0	2	0	0	none
PIAS2	2	0	2	0	0	2	0	0	none
LILRB1	2	0	2	0	0	0	1	0	none
ARHGAP1	2	0	2	0	0	2	0	0	none
PADI3	2	2	0	0	1	0	0	1	none
POLK	2	0	2	0	0	2	0	0	none
IFNLR1	2	0	2	0	0	2	0	0	none
KCNH6	2	0	1	0	0	1	0	0	none
IFRD2	2	0	1	0	0	1	0	0	none
COLEC10	2	0	2	0	0	2	0	0	none
ATG9A	2	0	2	0	0	2	0	0	none
ATXN7	2	0	1	0	0	1	0	0	none
CXCL16	2	0	2	0	0	2	0	0	none
ATP8B2	2	0	2	0	0	2	0	0	none
PPP3R1	2	0	2	0	0	2	0	0	none
PPP3CC	2	0	2	0	0	2	0	0	none
HSD3B1	2	0	2	0	0	2	0	0	none
HSF1	2	0	2	0	0	2	0	0	none
ATP6V1C2	2	0	2	0	0	2	0	0	none
PPP2R2C	2	0	2	0	0	2	0	0	none
PHB1	2	0	2	0	0	2	0	0	none
PPRC1	2	0	1	0	0	1	0	0	none
PHB2	2	0	2	0	0	2	0	0	none
PPP2R1B	2	0	1	0	0	1	0	0	none
HSP90AA1	2	0	2	0	0	2	0	0	none
ATP5PO	2	1	1	0	1	1	0	0	AR
COIL	2	0	2	0	0	1	1	0	none
NAT8	2	0	2	0	0	0	2	0	none
PCDHA@	2	0	0	0	0	0	0	0	none
LNPK	2	0	1	0	0	1	0	0	none
UBE2S	2	0	2	0	0	1	1	0	none
SPO11	2	0	1	0	0	1	0	0	none
UBE2E1	2	0	2	0	0	2	0	0	none
CRTC3	2	0	2	0	0	2	0	0	none
LOXL4	2	0	0	0	0	0	0	0	none
HRH3	2	0	2	0	0	2	0	0	none
LOXL2	2	0	2	0	0	2	0	0	none
UBB	2	0	2	0	0	2	0	0	none
ATP8B4	2	0	2	0	0	2	0	0	none
PRB4	2	0	2	0	0	1	1	0	none
WNT2	2	0	2	0	0	2	0	0	none
MUC12	2	0	2	0	0	1	1	0	none
WNT16	2	0	2	0	0	1	1	0	none
HSD17B1	2	0	2	0	0	1	1	0	none
MUC1	2	0	1	0	0	1	0	0	none
KDM4D	2	0	2	0	0	2	0	0	none
VAX2	2	0	1	0	0	1	0	0	none
WNT11	2	0	2	0	0	2	0	0	none
ANP32B	2	0	2	0	0	2	0	0	none
PCDH9	2	0	2	0	0	2	0	0	none
ABCB5	2	0	2	0	0	0	2	0	none
PPCDC	2	0	2	0	0	2	0	0	none
WIPI2	2	0	2	0	0	1	1	0	none
HTR1D	2	0	2	0	0	2	0	0	none
PPIF	2	0	2	0	0	2	0	0	none
ATOH8	2	0	0	0	0	0	0	0	none
HTR1E	2	0	2	0	0	1	1	0	none
CWC22	2	0	2	0	0	2	0	0	none
LMLN	2	0	2	0	0	1	1	0	none
SPOUT1	2	1	1	0	1	1	0	0	none
ALOX5AP	2	0	2	0	0	2	0	0	none
PPM1B	2	0	1	0	0	1	0	0	none
PPFIA1	2	0	2	0	0	2	0	0	none
ZSWIM7	2	1	0	0	1	0	0	0	none
CRYBG1	2	0	1	0	0	1	0	0	none
PPEF1	2	0	2	0	0	2	0	0	none
AANAT	2	0	2	0	0	2	0	0	none
ARF3	2	1	1	0	1	1	0	0	none
P2RX3	2	0	2	0	0	2	0	0	none
CRY2	2	0	2	0	0	2	0	0	none
KCTD12	2	0	2	0	0	2	0	0	none
PHF13	2	0	2	0	0	2	0	0	none
ATP13A5	2	0	2	0	0	2	0	0	none
LMOD1	2	0	2	0	0	2	0	0	none
ZNRD2	2	0	2	0	0	2	0	0	none
PPP1R1B	2	0	2	0	0	2	0	0	none
ATP5MC3	2	0	2	0	0	2	0	0	none
KCTD3	2	0	1	0	0	1	0	0	none
PPP1R15A	2	0	2	0	0	1	1	0	none
ABCB10	2	0	2	0	0	2	0	0	none
OXER1	2	0	2	0	0	2	0	0	AR
KCTD18	2	0	2	0	0	2	0	0	none
UBQLN1	2	0	2	0	0	1	1	0	none
ATP12A	2	0	1	0	0	1	0	0	none
HSPA6	2	0	2	0	0	0	2	0	none
STAM	2	0	2	0	0	2	0	0	none
HSPA8	2	0	2	0	0	2	0	0	none
ALLC	2	0	2	0	0	1	1	0	none
UBQLNL	2	0	2	0	0	1	1	0	none
AMPH	2	0	2	0	0	1	1	0	none
LHX2	2	0	1	0	0	1	0	0	AD
IK	2	0	2	0	0	2	0	0	none
ITPRIPL1	2	0	0	0	0	0	0	0	none
CSMD2	2	0	2	0	0	2	0	0	none
ARID5B	2	0	2	0	0	2	0	0	none
PLAGL1	2	0	2	0	0	1	1	0	none
PARP15	2	0	2	0	0	2	0	0	none
IPMK	2	0	2	0	0	2	0	0	none
PLA2R1	2	0	1	0	0	0	1	0	none
IPO13	2	0	2	0	0	1	1	0	none
IPO4	2	0	2	0	0	2	0	0	none
LEF1	2	0	2	0	0	1	1	0	none
IPO5	2	0	2	0	0	1	1	0	none
ARHGAP33	2	0	2	0	0	2	0	0	none
PLA2G4D	2	0	2	0	0	2	0	0	none
STYK1	2	0	2	0	0	2	0	0	none
USP19	2	0	2	0	0	2	0	0	none
STXBP5L	2	0	0	0	0	0	0	0	none
SSBP1	2	1	0	0	1	0	0	0	AD
IVNS1ABP	2	0	1	0	0	1	0	0	none
USF3	2	0	1	0	0	0	1	0	none
ARHGEF4	2	0	2	0	0	2	0	0	none
ARPC2	2	0	2	0	0	2	0	0	none
PLEK	2	0	2	0	0	2	0	0	none
UQCRHL	2	0	2	0	0	2	0	0	none
ANKRD52	2	0	2	0	0	2	0	0	none
UTP23	2	0	2	0	0	2	0	0	none
COQ5	2	0	2	0	0	2	0	0	AR
INPP1	2	0	2	0	0	1	1	0	none
INPP5A	2	0	2	0	0	2	0	0	none
PLCL2	2	0	2	0	0	1	1	0	none
ARL8A	2	0	2	0	0	2	0	0	none
INPP5J	2	0	2	0	0	2	0	0	none
STX1A	2	0	1	0	0	0	1	0	none
ARMH1	2	0	2	0	0	2	0	0	none
INSIG2	2	0	2	0	0	2	0	0	none
INSL4	2	0	2	0	0	2	0	0	none
INSL6	2	0	2	0	0	2	0	0	none
CSNK1D	2	0	2	0	0	2	0	0	none
IQGAP1	2	0	2	0	0	2	0	0	none
SSC5D	2	0	1	0	0	1	0	0	none
CPA2	2	0	2	0	0	2	0	0	none
LCN1	2	0	2	0	0	1	1	0	none
WBP4	2	1	1	0	1	1	0	0	none
ANKRD31	2	0	2	0	0	2	0	0	none
PIR	2	0	2	0	0	2	0	0	none
ITGAX	2	0	2	0	0	1	1	0	none
ITIH6	2	0	1	0	0	1	0	0	none
NACC2	2	0	2	0	0	2	0	0	none
USP50	2	0	2	0	0	2	0	0	none
ITGB1	2	0	2	0	0	2	0	0	none
SSRP1	2	0	2	0	0	1	1	0	none
PIP	2	0	2	0	0	2	0	0	none
ARHGAP8	2	0	2	0	0	2	0	0	none
LCN10	2	0	1	0	0	0	1	0	none
ITIH1	2	0	2	0	0	2	0	0	none
PIN4	2	0	2	0	0	2	0	0	none
ITGBL1	2	0	2	0	0	2	0	0	none
LCN2	2	0	2	0	0	2	0	0	none
USP46	2	0	2	0	0	2	0	0	none
ITM2A	2	0	2	0	0	2	0	0	none
PKN3	2	0	0	0	0	0	0	0	none
ARHGEF17	2	0	2	0	0	2	0	0	none
IRF2	2	0	2	0	0	2	0	0	none
IRF2BP1	2	0	2	0	0	2	0	0	none
PARVB	2	0	2	0	0	2	0	0	none
USP3	2	0	2	0	0	2	0	0	none
NADK	2	0	2	0	0	2	0	0	none
ITM2C	2	0	2	0	0	2	0	0	none
USP35	2	0	1	0	0	1	0	0	none
CSF1	2	0	2	0	0	2	0	0	none
ISX	2	0	2	0	0	2	0	0	none
ISCA1	2	0	2	0	0	2	0	0	none
ISG20	2	0	2	0	0	2	0	0	none
ISLR	2	0	2	0	0	2	0	0	none
ISM2	2	0	2	0	0	2	0	0	none
ARHGEF16	2	0	2	0	0	2	0	0	none
USP40	2	0	2	0	0	2	0	0	none
LCE1D	2	0	2	0	0	0	2	0	none
MX2	2	0	1	0	0	1	0	0	none
ARRB2	2	0	2	0	0	2	0	0	none
PLEKHA5	2	0	2	0	0	1	1	0	none
PBK	2	0	2	0	0	2	0	0	none
KCMF1	2	0	2	0	0	2	0	0	none
LAX1	2	0	2	0	0	2	0	0	none
AMY1A	2	0	2	0	0	1	1	0	none
UNC50	2	0	1	0	0	1	0	0	none
IL1R1	2	0	2	0	0	2	0	0	none
PALM3	2	0	2	0	0	2	0	0	none
PIGF	2	0	1	0	0	1	0	0	none
UNC5C	2	0	2	0	0	2	0	0	none
IL18R1	2	0	2	0	0	1	1	0	none
IL1RL2	2	0	2	0	0	2	0	0	none
LGALS8	2	0	2	0	0	2	0	0	none
IL22	2	0	1	0	0	1	0	0	none
PAMR1	2	0	0	0	0	0	0	0	none
IL25	2	0	2	0	0	1	1	0	none
CRYGN	2	0	2	0	0	2	0	0	none
IL3	2	0	1	0	0	0	1	0	none
KCNA4	2	0	1	0	0	1	0	0	none
IL17RE	2	0	1	0	0	1	0	0	none
JMJD4	2	0	1	0	0	1	0	0	none
LGMN	2	0	2	0	0	2	0	0	none
PNPLA7	2	0	1	0	0	1	0	0	none
LHPP	2	0	2	0	0	2	0	0	none
CTDSPL2	2	0	2	0	0	2	0	0	none
IKZF3	2	0	2	0	0	2	0	0	AD
NAMPT	2	0	2	0	0	2	0	0	none
ST6GALNAC1	2	0	1	0	0	1	0	0	none
CTCFL	2	0	2	0	0	2	0	0	none
COPB1	2	0	0	0	0	0	0	0	none
ASGR2	2	0	2	0	0	2	0	0	none
PNMA5	2	0	2	0	0	2	0	0	none
KCNA6	2	0	0	0	0	0	0	0	none
IL15	2	0	2	0	0	2	0	0	none
ASIC2	2	0	2	0	0	2	0	0	none
IL17C	2	0	2	0	0	2	0	0	none
PNCK	2	0	2	0	0	1	1	0	none
IL17D	2	0	2	0	0	1	1	0	none
PLXDC2	2	0	2	0	0	2	0	0	none
IL33	2	0	2	0	0	2	0	0	none
LGALS4	2	0	2	0	0	1	1	0	none
SRP14	2	0	2	0	0	2	0	0	none
UPK3B	2	0	1	0	0	1	0	0	none
SRMS	2	0	1	0	0	1	0	0	none
ANAPC2	2	0	2	0	0	2	0	0	none
UPP1	2	0	1	0	0	1	0	0	none
IMPA2	2	0	2	0	0	2	0	0	none
IMPDH2	2	0	1	0	0	1	0	0	none
UPP2	2	0	2	0	0	2	0	0	none
PAQR9	2	0	2	0	0	2	0	0	none
IL37	2	0	2	0	0	2	0	0	none
JMJD7-PLA2G4B	2	0	1	0	0	1	0	0	none
ARSF	2	0	2	0	0	2	0	0	none
ARRDC4	2	0	2	0	0	2	0	0	none
ANGPT4	2	0	2	0	0	2	0	0	none
PIGR	2	0	2	0	0	2	0	0	none
PLEKHD1	2	0	2	0	0	2	0	0	none
INO80C	2	0	2	0	0	1	1	0	none
PLIN4	2	0	1	0	0	1	0	0	none
ART1	2	0	2	0	0	2	0	0	none
PLK1	2	0	1	0	0	1	0	0	none
LBX1	2	0	2	0	0	2	0	0	none
IL3RA	2	0	2	0	0	1	1	0	none
WDR48	2	0	1	0	0	1	0	0	none
CSRP1	2	0	2	0	0	2	0	0	none
UNK	2	0	2	0	0	2	0	0	none
SRGN	2	0	2	0	0	2	0	0	none
IL5RA	2	0	2	0	0	2	0	0	none
PAPLN	2	0	2	0	0	0	2	0	none
AMZ1	2	0	2	0	0	1	1	0	none
CRYZ	2	0	2	0	0	1	1	0	none
CSRNP1	2	0	1	0	0	1	0	0	none
SRL	2	0	2	0	0	2	0	0	none
ART3	2	0	2	0	0	1	1	0	none
CS	2	0	2	0	0	1	1	0	none
UPK2	2	0	2	0	0	0	2	0	none
PLK2	2	0	2	0	0	1	1	0	none
AQP6	2	0	2	0	0	1	1	0	none
ALDH1A1	2	0	2	0	0	2	0	0	none
HPSE	2	0	2	0	0	1	1	0	none
OR2B11	2	0	2	0	0	2	0	0	none
TSSC4	2	0	2	0	0	2	0	0	none
XRCC3	2	0	1	0	0	1	0	0	none
PTPN1	2	0	2	0	0	2	0	0	none
BIRC7	2	0	2	0	0	2	0	0	none
CPVL	2	0	2	0	0	1	1	0	none
CREB1	2	0	2	0	0	2	0	0	none
ANXA6	2	0	2	0	0	1	1	0	none
MYO3B	2	0	2	0	0	2	0	0	none
STEAP4	2	0	2	0	0	1	1	0	none
OR2G3	2	0	2	0	0	2	0	0	none
LRIG3	2	0	2	0	0	1	1	0	none
HACL1	2	0	2	0	0	2	0	0	none
HAPLN2	2	0	2	0	0	2	0	0	none
HAPLN4	2	0	2	0	0	2	0	0	none
DCAF7	2	0	2	0	0	2	0	0	none
HAS1	2	0	1	0	0	0	1	0	none
SYT4	2	0	2	0	0	2	0	0	none
SYT8	2	0	2	0	0	2	0	0	none
PTPN2	2	0	2	0	0	2	0	0	none
PDS5B	2	0	2	0	0	2	0	0	none
MTA1	2	0	1	0	0	1	0	0	none
NCKIPSD	2	0	1	0	0	1	0	0	none
SOCS4	2	0	2	0	0	2	0	0	none
GTPBP4	2	0	2	0	0	2	0	0	none
KLK12	2	0	2	0	0	2	0	0	none
PDLIM5	2	0	2	0	0	1	1	0	none
OR1A1	2	0	2	0	0	2	0	0	none
VN1R4	2	0	1	0	0	0	1	0	none
AOC2	2	0	2	0	0	0	2	0	none
GXYLT2	2	0	2	0	0	2	0	0	none
GYPE	2	0	2	0	0	0	2	0	none
BMP10	2	0	2	0	0	2	0	0	none
CRACDL	2	0	2	0	0	2	0	0	none
PTPN3	2	0	1	0	0	1	0	0	none
SOD2	2	0	1	0	0	1	0	0	none
PDCD5	2	0	2	0	0	2	0	0	none
OR2M2	2	0	2	0	0	2	0	0	none
PSMC1	2	0	2	0	0	1	1	0	none
APOBR	2	0	2	0	0	2	0	0	none
HDAC1	2	0	2	0	0	2	0	0	none
KRT84	2	0	1	0	0	0	1	0	none
PSMG1	2	0	2	0	0	2	0	0	none
PEBP1	2	0	2	0	0	2	0	0	none
ZNHIT2	2	0	2	0	0	2	0	0	none
BEAN1	2	0	0	0	0	0	0	0	none
BDKRB2	2	0	2	0	0	2	0	0	none
PSMD4	2	0	2	0	0	2	0	0	none
PTGFR	2	0	2	0	0	2	0	0	none
PECR	2	0	2	0	0	2	0	0	none
CMTM5	2	0	2	0	0	2	0	0	none
ZNF844	2	0	2	0	0	2	0	0	none
OR51B2	2	0	2	0	0	2	0	0	none
HDHD5	2	0	2	0	0	2	0	0	none
PSMC3	2	0	1	0	0	1	0	0	none
PSMC2	2	0	2	0	0	2	0	0	none
CMBL	2	0	2	0	0	1	1	0	none
DBF4	2	0	2	0	0	2	0	0	none
SOX1	2	0	2	0	0	2	0	0	none
HCN3	2	0	0	0	0	0	0	0	none
DCAF4	2	0	2	0	0	1	1	0	none
PTGER4	2	0	2	0	0	1	1	0	none
DCAF12L1	2	0	2	0	0	2	0	0	none
KRT75	2	0	2	0	0	1	1	0	none
SORT1	2	0	2	0	0	2	0	0	none
HAUS8	2	0	2	0	0	2	0	0	none
KRT80	2	0	2	0	0	1	1	0	none
MTCL2	2	0	2	0	0	2	0	0	none
PDZRN3	2	0	2	0	0	2	0	0	none
BEST3	2	0	2	0	0	2	0	0	none
HBG2	2	1	1	0	1	0	1	0	none
OR4C46	2	0	2	0	0	0	2	0	none
CMAS	2	0	2	0	0	2	0	0	none
OR4C6	2	0	2	0	0	2	0	0	none
AHSA1	2	0	2	0	0	2	0	0	none
TSPAN2	2	0	2	0	0	2	0	0	none
TSPAN18	2	0	2	0	0	1	1	0	none
VNN1	2	0	2	0	0	2	0	0	none
TRPV5	2	0	2	0	0	0	2	0	none
DDX1	2	0	2	0	0	2	0	0	none
BSG	2	0	2	0	0	2	0	0	none
DDN	2	0	2	0	0	2	0	0	none
ABHD16A	2	1	0	0	1	0	0	0	none
GPS2	2	0	2	0	0	2	0	0	none
KRT19	2	0	1	0	0	1	0	0	none
BRD9	2	0	2	0	0	1	1	0	none
PDGFRL	2	0	2	0	0	2	0	0	none
PTPRN	2	0	2	0	0	2	0	0	none
BRD10	2	0	2	0	0	2	0	0	none
CLNK	2	0	2	0	0	2	0	0	none
OPRL1	2	0	2	0	0	2	0	0	none
NDC80	2	0	2	0	0	2	0	0	none
ZNF827	2	0	2	0	0	2	0	0	none
TSC22D1	2	0	2	0	0	0	2	0	none
MT-TC	2	0	1	0	0	0	1	0	MT
OPN1MW	2	0	2	0	0	0	2	0	XL
BSX	2	0	2	0	0	2	0	0	none
SNCG	2	0	2	0	0	2	0	0	none
MS4A2	2	0	2	0	0	2	0	0	none
TRMT13	2	0	2	0	0	2	0	0	none
STMN4	2	0	2	0	0	2	0	0	none
AP5B1	2	0	1	0	0	1	0	0	none
KPNA3	2	1	0	0	1	0	0	0	none
BTNL2	2	0	1	0	0	1	0	0	none
MYOG	2	0	2	0	0	2	0	0	none
CPXM1	2	0	1	0	0	1	0	0	none
RAB5C	2	0	1	0	0	1	0	0	none
RAB5A	2	0	2	0	0	1	1	0	none
TRMT6	2	0	2	0	0	2	0	0	none
AP2A1	2	0	2	0	0	1	1	0	none
KMO	2	0	1	0	0	1	0	0	none
PDE9A	2	0	2	0	0	2	0	0	none
TRPC4	2	0	2	0	0	2	0	0	none
PDGFC	2	0	2	0	0	2	0	0	none
AGAP2	2	0	1	0	0	1	0	0	none
YBEY	2	0	1	0	0	1	0	0	AR
MT-TD	2	0	0	0	0	0	0	0	MT
OR10X1	2	0	2	0	0	2	0	0	none
GSPT2	2	0	2	0	0	2	0	0	none
TAB1	2	0	2	0	0	2	0	0	none
PDILT	2	0	0	0	0	0	0	0	none
TSNAX	2	0	2	0	0	1	1	0	none
GSTO1	2	0	2	0	0	0	2	0	none
PTRHD1	2	0	1	0	0	1	0	0	none
SNX9	2	0	2	0	0	1	1	0	none
KRT36	2	0	2	0	0	2	0	0	none
NCLN	2	0	2	0	0	2	0	0	none
TSPAN10	2	0	1	0	0	1	0	0	none
XRCC5	2	0	2	0	0	2	0	0	none
GTDC1	2	0	2	0	0	1	1	0	none
BMP8A	2	0	1	0	0	0	1	0	none
SOAT2	2	0	2	0	0	1	1	0	none
GTF2H1	2	0	2	0	0	2	0	0	none
XYLB	2	0	2	0	0	2	0	0	none
BNC1	2	0	2	0	0	2	0	0	none
ABCE1	2	0	2	0	0	2	0	0	none
GRWD1	2	0	1	0	0	1	0	0	none
OR10A4	2	0	2	0	0	2	0	0	none
GRIK5	2	0	2	0	0	1	1	0	none
GRIN3A	2	0	2	0	0	1	1	0	none
GRK2	2	0	2	0	0	2	0	0	none
SNX17	2	0	1	0	0	1	0	0	none
DCP1B	2	0	2	0	0	2	0	0	none
PXK	2	0	2	0	0	2	0	0	none
APELA	2	0	2	0	0	2	0	0	none
PDIA2	2	0	1	0	0	1	0	0	none
AGMAT	2	0	2	0	0	2	0	0	none
PWWP3A	2	0	2	0	0	1	1	0	none
TAC1	2	0	2	0	0	1	1	0	none
PVALB	2	0	2	0	0	2	0	0	none
AOPEP	2	1	1	0	1	1	0	0	none
NCOA1	2	0	0	0	0	0	0	0	none
MZF1	2	0	2	0	0	2	0	0	none
PSME2	2	0	2	0	0	2	0	0	none
OR52E6	2	0	2	0	0	2	0	0	none
B3GNT3	2	0	2	0	0	2	0	0	none
LPIN3	2	0	2	0	0	2	0	0	none
PRMT2	2	0	2	0	0	2	0	0	none
PRMT1	2	0	2	0	0	2	0	0	none
ZNF99	2	0	2	0	0	2	0	0	none
ABCC5	2	0	2	0	0	2	0	0	none
PRM1	2	0	2	0	0	2	0	0	none
HMMR	2	0	0	0	0	0	0	0	none
NBPF3	2	0	2	0	0	0	2	0	none
ANXA3	2	0	2	0	0	2	0	0	none
WNT8B	2	0	2	0	0	2	0	0	none
PFKFB3	2	0	2	0	0	2	0	0	none
KICS2	2	0	2	0	0	2	0	0	none
NBPF15	2	0	0	0	0	0	0	0	none
OSBP	2	0	2	0	0	2	0	0	none
WNT7B	2	1	1	0	1	1	0	0	none
CNR2	2	0	2	0	0	2	0	0	none
LRCH1	2	0	2	0	0	2	0	0	none
PRMT9	2	0	0	0	0	0	0	0	none
CPN1	2	0	2	0	0	2	0	0	none
HMGB1	2	0	2	0	0	0	2	0	none
CNP	2	0	1	0	0	0	1	0	none
VEGFD	2	0	2	0	0	2	0	0	none
TXLNA	2	0	2	0	0	2	0	0	none
HMCES	2	0	2	0	0	2	0	0	none
KIF17	2	0	2	0	0	1	1	0	none
WSB2	2	0	2	0	0	2	0	0	none
CRIPTO	2	0	2	0	0	1	1	0	none
VIPR2	2	0	2	0	0	2	0	0	none
SYCE2	2	0	0	0	0	0	0	0	none
B4GALNT4	2	0	2	0	0	2	0	0	none
CRISP2	2	0	2	0	0	2	0	0	none
PRODH2	2	0	2	0	0	1	1	0	none
SYCP1	2	0	2	0	0	1	1	0	none
TXNDC17	2	0	2	0	0	2	0	0	none
PROCA1	2	0	2	0	0	2	0	0	none
SPATA31A6	2	0	2	0	0	0	2	0	none
NBPF1	2	0	0	0	0	0	0	0	none
AXDND1	2	0	0	0	0	0	0	0	none
HNRNPM	2	0	2	0	0	2	0	0	none
HPCA	2	0	1	0	0	1	0	0	AR
VCX3B	2	0	2	0	0	2	0	0	none
HOXC4	2	0	2	0	0	1	1	0	none
AURKA	2	0	2	0	0	2	0	0	none
SPHK2	2	0	2	0	0	1	1	0	none
L3MBTL2	2	0	2	0	0	2	0	0	none
VCX2	2	0	2	0	0	1	1	0	none
HOXD4	2	0	2	0	0	2	0	0	none
PRELP	2	0	2	0	0	2	0	0	none
PRKCH	2	0	2	0	0	2	0	0	none
ATXN7L3	2	0	2	0	0	2	0	0	none
CRP	2	0	2	0	0	2	0	0	none
PRDX3	2	1	0	0	1	0	0	0	none
UBAP2	2	0	2	0	0	2	0	0	none
HPN	2	0	2	0	0	1	1	0	none
PCGF3	2	0	2	0	0	2	0	0	none
KEAP1	2	0	2	0	0	2	0	0	none
HOXB9	2	0	2	0	0	1	1	0	none
PRIM1	2	0	1	0	0	1	0	0	AR
AKT1S1	2	0	2	0	0	2	0	0	none
PRKAA2	2	0	2	0	0	1	1	0	none
KIAA1755	2	0	2	0	0	1	1	0	none
CYP20A1	2	0	2	0	0	1	1	0	none
VTN	2	0	2	0	0	2	0	0	none
HOMER3	2	0	2	0	0	2	0	0	none
OSGIN2	2	0	2	0	0	2	0	0	none
TYW1	2	0	2	0	0	1	1	0	none
PGAM1	2	0	2	0	0	2	0	0	none
MTMR3	2	0	1	0	0	1	0	0	none
HOPX	2	0	1	0	0	1	0	0	none
ANXA10	2	0	2	0	0	2	0	0	none
SV2C	2	0	2	0	0	2	0	0	none
VEGFB	2	0	2	0	0	1	1	0	none
STARD8	2	0	2	0	0	2	0	0	none
CRK	2	0	2	0	0	2	0	0	none
CRLS1	2	0	2	0	0	2	0	0	none
PROSER1	2	0	2	0	0	2	0	0	none
B4GALT5	2	0	2	0	0	2	0	0	none
CYP2C19	2	0	2	0	0	2	0	0	none
HEMGN	2	0	2	0	0	2	0	0	none
OR52N4	2	0	2	0	0	0	2	0	none
CNDP2	2	0	2	0	0	1	1	0	none
AKAP3	2	0	2	0	0	2	0	0	none
NCEH1	2	0	2	0	0	2	0	0	none
HEPH	2	0	2	0	0	1	1	0	none
BCAS3	2	0	0	0	0	0	0	0	none
ZNF862	2	0	2	0	0	2	0	0	none
APOL2	2	0	1	0	0	1	0	0	none
PRTN3	2	0	2	0	0	1	1	0	none
OR5AR1	2	0	2	0	0	1	1	0	none
VSIG1	2	0	2	0	0	1	1	0	none
MTF1	2	0	2	0	0	2	0	0	none
PRSS55	2	0	1	0	0	1	0	0	none
SYN2	2	0	2	0	0	1	1	0	none
KLC1	2	0	2	0	0	2	0	0	none
KRTAP1-3	2	0	1	0	0	0	1	0	none
CYREN	2	0	2	0	0	1	1	0	none
WWP2	2	0	1	0	0	1	0	0	none
PSG2	2	0	2	0	0	0	2	0	none
PEMT	2	0	2	0	0	2	0	0	none
ANXA5	2	0	2	0	0	1	1	0	none
BCL9	2	0	2	0	0	1	1	0	none
TUBA1B	2	0	2	0	0	2	0	0	none
HECTD2	2	0	2	0	0	2	0	0	none
VRTN	2	0	2	0	0	2	0	0	none
BCL3	2	0	1	0	0	1	0	0	none
DACH1	2	0	2	0	0	0	2	0	none
AK9	2	0	0	0	0	0	0	0	none
BCL2L11	2	0	2	0	0	1	1	0	none
MTERF1	2	0	2	0	0	2	0	0	none
PSG7	2	0	2	0	0	1	1	0	none
PSG6	2	0	2	0	0	1	1	0	none
PSG5	2	0	2	0	0	2	0	0	none
HELQ	2	0	2	0	0	1	1	0	none
PRSS50	2	0	2	0	0	1	1	0	none
ARHGAP39	2	0	2	0	0	2	0	0	none
TUBG2	2	0	2	0	0	2	0	0	none
BAMBI	2	0	2	0	0	2	0	0	none
CYP3A43	2	0	2	0	0	2	0	0	none
SPAG5	2	0	1	0	0	1	0	0	none
APOO	2	0	2	0	0	2	0	0	none
WWC2	2	0	2	0	0	2	0	0	none
OR6B2	2	0	2	0	0	0	2	0	AR
OR6B3	2	0	2	0	0	1	1	0	none
AQP1	2	0	0	0	0	0	0	0	none
ZNF93	2	0	2	0	0	2	0	0	none
OR6C3	2	0	2	0	0	2	0	0	none
CRHBP	2	0	2	0	0	2	0	0	none
VSIG4	2	0	2	0	0	2	0	0	none
CYP2S1	2	0	1	0	0	1	0	0	none
KIF25	2	0	1	0	0	1	0	0	none
HK2	2	0	1	0	0	1	0	0	none
CYP2J2	2	0	2	0	0	2	0	0	none
CNOT9	2	2	0	0	2	0	0	0	none
OR7E24	2	0	2	0	0	2	0	0	none
NCAN	2	0	2	0	0	2	0	0	none
SPAG16	2	0	2	0	0	2	0	0	none
KRTAP4-8	2	0	1	0	0	0	1	0	none
CYP3A5	2	0	2	0	0	1	0	0	none
PRRX1	2	0	2	0	0	0	2	0	none
BAZ1A	2	0	2	0	0	2	0	0	none
ZNF875	2	0	2	0	0	2	0	0	none
STX2	1	0	1	0	0	1	0	0	none
ZYG11A	1	0	1	0	0	1	0	0	none
ZSWIM2	1	0	1	0	0	1	0	0	none
CEP162	1	0	0	0	0	0	0	0	none
CPNE3	1	0	0	0	0	0	0	0	none
CPEB3	1	0	1	0	0	1	0	0	none
ZNF432	1	0	1	0	0	1	0	0	none
TEAD3	1	1	0	0	1	0	0	0	AR
ZWINT	1	0	1	0	0	1	0	0	none
CES5A	1	0	1	0	0	1	0	0	none
ZNF512B	1	0	1	0	0	1	0	0	none
TENT4A	1	0	0	0	0	0	0	0	none
ZSCAN5A	1	0	1	0	0	1	0	0	none
CEPT1	1	0	1	0	0	1	0	0	none
CETN2	1	0	1	0	0	0	1	0	none
CERS5	1	0	1	0	0	1	0	0	none
STOML2	1	0	0	0	0	0	0	0	none
CPSF4	1	0	1	0	0	1	0	0	none
ZSCAN4	1	0	1	0	0	1	0	0	none
TESK2	1	0	1	0	0	1	0	0	none
ZNF497	1	0	0	0	0	0	0	0	none
CENPV	1	0	1	0	0	0	1	0	none
A4GNT	1	0	1	0	0	0	1	0	none
ACKR5	1	0	1	0	0	1	0	0	none
ZZEF1	1	0	1	0	0	1	0	0	none
ZNF431	1	0	0	0	0	0	0	0	none
CPN2	1	0	1	0	0	1	0	0	none
CES2	1	0	1	0	0	0	1	0	none
ZNF483	1	0	0	0	0	0	0	0	none
STON1	1	0	1	0	0	1	0	0	none
CPSF3	1	0	0	0	0	0	0	0	none
CES1	1	0	0	0	0	0	0	0	none
TEN1	1	0	1	0	0	1	0	0	none
ZNF426	1	0	0	0	0	0	0	0	none
CEP131	1	0	0	0	0	0	0	0	none
ZNF473	1	0	0	0	0	0	0	0	none
ZNF792	1	0	0	0	0	0	0	0	none
ZSCAN29	1	0	1	0	0	1	0	0	none
ZNF705G	1	0	1	0	0	1	0	0	none
TAS2R40	1	0	0	0	0	0	0	0	none
ZNF91	1	0	1	0	0	1	0	0	none
CNNM3	1	0	0	0	0	0	0	0	none
CNN1	1	0	0	0	0	0	0	0	none
TAS2R1	1	0	1	0	0	1	0	0	none
CNMD	1	0	1	0	0	1	0	0	none
CNIH2	1	0	1	0	0	1	0	0	none
ABLIM1	1	0	0	0	0	0	0	0	none
ZNF683	1	0	0	0	0	0	0	0	none
CNBP	1	0	1	0	0	1	0	0	none
CKLF	1	0	1	0	0	1	0	0	none
ZNF692	1	0	1	0	0	1	0	0	none
ZNF697	1	0	0	0	0	0	0	0	none
ABCD2	1	0	1	0	0	1	0	0	none
CKMT1B	1	0	1	0	0	0	1	0	none
SYNJ2	1	0	1	0	0	0	1	0	none
CMKLR2	1	0	1	0	0	1	0	0	none
CMKLR1	1	0	1	0	0	1	0	0	none
ZNF839	1	0	1	0	0	1	0	0	none
TAS2R5	1	0	0	0	0	0	0	0	none
TASOR	1	0	1	0	0	1	0	0	none
SYDE1	1	0	1	0	0	1	0	0	none
ABLIM3	1	0	0	0	0	0	0	0	none
CINP	1	0	1	0	0	1	0	0	none
ZNHIT1	1	0	1	0	0	1	0	0	none
ZNG1A	1	0	1	0	0	0	1	0	none
ZNF609	1	0	1	0	0	1	0	0	none
ZNF610	1	0	0	0	0	0	0	0	none
SV2B	1	0	1	0	0	1	0	0	none
ZNF629	1	0	1	0	0	1	0	0	none
CIROZ	1	0	1	0	0	1	0	0	none
SVBP	1	1	0	0	1	0	0	0	none
ZNF660	1	0	0	0	0	0	0	0	none
ZNF646	1	0	0	0	0	0	0	0	none
TBC1D16	1	0	1	0	0	1	0	0	none
SYAP1	1	0	1	0	0	0	1	0	none
SYCE1L	1	0	1	0	0	1	0	0	none
TBC1D10A	1	0	1	0	0	1	0	0	none
CITED1	1	0	1	0	0	1	0	0	none
ZNF98	1	0	1	0	0	1	0	0	none
ZNF658	1	0	1	0	0	0	1	0	none
SYPL1	1	0	0	0	0	0	0	0	none
CLC	1	0	1	0	0	1	0	0	none
ACER1	1	0	1	0	0	1	0	0	none
CMA1	1	0	1	0	0	1	0	0	none
CLSPN	1	0	1	0	0	1	0	0	none
TAFA5	1	0	1	0	0	1	0	0	none
TAFA4	1	0	1	0	0	1	0	0	none
ZNF782	1	0	0	0	0	0	0	0	none
CLEC14A	1	0	1	0	0	1	0	0	none
ABCG2	1	0	1	0	0	1	0	0	none
CLK3	1	0	0	0	0	0	0	0	none
CLIP4	1	0	1	0	0	1	0	0	none
TADA1	1	0	1	0	0	1	0	0	none
TAF10	1	0	1	0	0	1	0	0	none
TAF5L	1	0	1	0	0	1	0	0	none
TAF13	1	0	1	0	0	1	0	0	none
CLEC9A	1	0	1	0	0	1	0	0	none
ZNF800	1	0	1	0	0	1	0	0	none
TAF5	1	0	1	0	0	0	1	0	none
CLEC2A	1	0	0	0	0	0	0	0	none
CLEC4A	1	0	1	0	0	0	1	0	none
ZNF785	1	0	0	0	0	0	0	0	none
CLEC4D	1	0	1	0	0	1	0	0	none
CLDND2	1	0	1	0	0	1	0	0	none
TAB3	1	0	1	0	0	1	0	0	none
CLDN9	1	0	0	0	0	0	0	0	none
CLSTN3	1	0	0	0	0	0	0	0	none
SYT10	1	0	1	0	0	1	0	0	none
SYT12	1	0	0	0	0	0	0	0	none
SYT13	1	0	1	0	0	1	0	0	none
ZNF729	1	0	0	0	0	0	0	0	none
ZNF836	1	0	0	0	0	0	0	0	none
CLTA	1	0	1	0	0	1	0	0	none
ZNF75D	1	0	1	0	0	1	0	0	none
ZNF77	1	0	1	0	0	1	0	0	none
SYTL4	1	0	0	0	0	0	0	0	none
TAAR5	1	0	1	0	0	1	0	0	none
SYTL5	1	0	1	0	0	0	1	0	none
CLCA4	1	0	1	0	0	1	0	0	none
TAOK3	1	0	1	0	0	1	0	0	none
CLDN18	1	0	0	0	0	0	0	0	none
ZNF771	1	0	0	0	0	0	0	0	none
ZNF774	1	0	1	0	0	1	0	0	none
CLDN6	1	0	1	0	0	1	0	0	none
TAMM41	1	0	0	0	0	0	0	0	none
CIMIP4	1	0	0	0	0	0	0	0	none
CNTF	1	0	1	0	0	1	0	0	none
TBC1D30	1	0	1	0	0	1	0	0	none
CIMIP2A	1	0	1	0	0	1	0	0	none
CFL1	1	0	1	0	0	1	0	0	none
ZNF519	1	0	0	0	0	0	0	0	none
SUDS3	1	0	1	0	0	1	0	0	none
CGB2	1	0	1	0	0	0	1	0	none
TCL1A	1	0	1	0	0	1	0	0	none
ACBD6	1	0	1	0	0	1	0	0	none
COPS7A	1	0	0	0	0	0	0	0	none
COPS2	1	0	1	0	0	1	0	0	none
SUGP1	1	0	1	0	0	1	0	0	none
ACAP1	1	0	0	0	0	0	0	0	none
ZRANB1	1	0	1	0	0	1	0	0	none
SUGT1P4-STRA6LP-CCDC180	1	0	1	0	0	1	0	0	none
ZNF543	1	0	1	0	0	0	1	0	none
ZNF546	1	0	0	0	0	0	0	0	none
ZPR1	1	0	1	0	0	0	1	0	none
CHCHD4	1	0	1	0	0	1	0	0	none
ZNF554	1	0	1	0	0	1	0	0	none
CHCHD6	1	0	1	0	0	1	0	0	none
SULT1A1	1	0	0	0	0	0	0	0	none
TCP1	1	0	0	0	0	0	0	0	none
TCP11L2	1	0	0	0	0	0	0	0	none
COPZ1	1	0	1	0	0	1	0	0	none
CFAP58	1	0	0	0	0	0	0	0	none
AAR2	1	0	1	0	0	1	0	0	none
CFAP47	1	0	1	0	0	0	1	0	none
CFAP54	1	0	1	0	0	1	0	0	AR
STX8	1	0	1	0	0	1	0	0	none
COX6A2	1	0	0	0	0	0	0	0	AR
TDRD12	1	0	0	0	0	0	0	0	none
TDRD1	1	0	1	0	0	1	0	0	none
COX5A	1	0	1	0	0	0	1	0	AR
STXBP5	1	0	1	0	0	0	1	0	none
ZNF518A	1	0	1	0	0	1	0	0	none
ZSCAN1	1	0	1	0	0	1	0	0	none
COX4I1	1	0	1	0	0	1	0	0	none
SUB1	1	0	1	0	0	1	0	0	none
CFAP70	1	0	1	0	0	0	1	0	none
TDO2	1	0	1	0	0	1	0	0	none
COX16	1	0	0	0	0	0	0	0	AR
CORO7	1	0	1	0	0	1	0	0	none
ZRSR2	1	0	1	0	0	1	0	0	none
TCEAL1	1	0	0	0	0	0	0	0	none
ZNF558	1	0	0	0	0	0	0	0	none
TCAF2	1	0	1	0	0	1	0	0	none
CHST9	1	0	1	0	0	1	0	0	none
ABCA9	1	0	1	0	0	1	0	0	none
COL20A1	1	0	1	0	0	1	0	0	none
ZNF589	1	0	1	0	0	0	1	0	none
TBL1Y	1	0	1	0	0	0	1	0	none
CHST7	1	0	1	0	0	1	0	0	none
ACAA1	1	0	1	0	0	1	0	0	none
TBKBP1	1	0	1	0	0	1	0	0	none
ZNF597	1	0	1	0	0	1	0	0	none
COBLL1	1	0	1	0	0	0	1	0	none
CHST11	1	0	0	0	0	0	0	0	none
ABO	1	0	1	0	0	0	0	0	none
CIART	1	0	1	0	0	1	0	0	none
TBCCD1	1	0	1	0	0	1	0	0	none
CNTNAP4	1	0	1	0	0	1	0	0	none
SUV39H1	1	0	1	0	0	1	0	0	none
CIBAR1	1	1	0	0	1	0	0	0	none
CILP	1	0	1	0	0	1	0	0	none
ZNF607	1	0	1	0	0	1	0	0	none
ZNF582	1	0	1	0	0	1	0	0	none
CHST1	1	0	0	0	0	0	0	0	none
CHFR	1	0	1	0	0	1	0	0	none
SULT1E1	1	0	1	0	0	1	0	0	none
ZNF559	1	0	1	0	0	1	0	0	none
ZNF568	1	0	1	0	0	1	0	0	none
CHKA	1	0	0	0	0	0	0	0	none
CHML	1	0	1	0	0	1	0	0	none
ZNF571	1	0	1	0	0	1	0	0	none
CHMP4C	1	0	1	0	0	1	0	0	none
ZPBP	1	0	1	0	0	1	0	0	none
ZNF580	1	0	1	0	0	1	0	0	none
CHPT1	1	0	1	0	0	1	0	0	none
AASDH	1	0	1	0	0	1	0	0	none
COMMD9	1	0	1	0	0	0	1	0	none
CHRM1	1	1	0	0	1	0	0	0	none
COMMD8	1	0	0	0	0	0	0	0	none
AARD	1	0	1	0	0	1	0	0	none
SUMO2	1	0	1	0	0	1	0	0	none
CHRNA6	1	0	1	0	0	1	0	0	none
COLEC12	1	0	1	0	0	1	0	0	none
TBX10	1	0	1	0	0	1	0	0	none
COMMD7	1	0	1	0	0	1	0	0	none
AP2B1	1	0	1	0	0	1	0	0	none
ZNF419	1	0	1	0	0	0	1	0	none
XG	1	0	1	0	0	0	1	0	none
BCL2L13	1	0	1	0	0	1	0	0	none
BCL2L10	1	0	1	0	0	1	0	0	none
BCL2A1	1	0	1	0	0	1	0	0	none
BCDIN3D	1	0	1	0	0	1	0	0	none
BCAT1	1	0	1	0	0	1	0	0	none
AKAP4	1	0	0	0	0	0	0	0	none
XAF1	1	0	1	0	0	1	0	0	none
XKR9	1	0	1	0	0	0	1	0	none
BCAN	1	0	1	0	0	1	0	0	none
XAB2	1	0	1	0	0	1	0	0	none
TUBD1	1	0	1	0	0	1	0	0	none
WWTR1	1	0	0	0	0	0	0	0	none
AKAP8L	1	0	1	0	0	1	0	0	none
BBC3	1	0	1	0	0	1	0	0	none
BCL2L14	1	0	1	0	0	1	0	0	none
BCLAF1	1	0	1	0	0	0	1	0	none
BASP1	1	0	1	0	0	1	0	0	none
TTK	1	0	1	0	0	1	0	0	none
BGLAP	1	0	1	0	0	1	0	0	none
XPO6	1	0	1	0	0	1	0	0	none
XPO4	1	0	1	0	0	1	0	0	none
BFAR	1	0	1	0	0	1	0	0	none
BEX2	1	0	1	0	0	1	0	0	none
BEST4	1	0	1	0	0	1	0	0	none
AHSP	1	0	1	0	0	1	0	0	none
BCO2	1	0	1	0	0	0	1	0	none
AIFM3	1	0	0	0	0	0	0	0	none
TTLL10	1	0	0	0	0	0	0	0	none
BECN1	1	0	1	0	0	1	0	0	none
TTLL3	1	0	1	0	0	1	0	0	none
TTLL6	1	0	1	0	0	1	0	0	none
BDH2	1	0	1	0	0	1	0	0	none
BAX	1	0	1	0	0	1	0	0	none
BARX2	1	0	1	0	0	1	0	0	none
XPOT	1	0	0	0	0	0	0	0	none
AWAT1	1	0	1	0	0	1	0	0	none
TYMS	1	0	1	0	0	1	0	0	none
B3GAT1	1	0	1	0	0	1	0	0	none
AZIN2	1	0	1	0	0	1	0	0	none
AZIN1	1	0	1	0	0	1	0	0	none
WNT5B	1	0	1	0	0	1	0	0	none
TYSND1	1	0	1	0	0	1	0	0	none
U2SURP	1	0	1	0	0	1	0	0	none
B3GNTL1	1	0	0	0	0	0	0	0	none
UACA	1	0	1	0	0	0	1	0	none
AVPR1A	1	0	1	0	0	0	1	0	none
AURKB	1	0	1	0	0	0	1	0	none
UBA7	1	0	1	0	0	1	0	0	none
UBAC1	1	0	1	0	0	1	0	0	none
UBAC2	1	0	1	0	0	1	0	0	none
WNT9A	1	0	1	0	0	1	0	0	none
AKR7A2	1	0	1	0	0	1	0	0	none
AKR1A1	1	0	1	0	0	1	0	0	none
BAG1	1	0	1	0	0	0	1	0	none
TUFT1	1	0	1	0	0	1	0	0	none
BANK1	1	0	1	0	0	0	1	0	none
AKR1B15	1	0	1	0	0	1	0	0	none
BAHD1	1	0	1	0	0	1	0	0	none
BAG6	1	0	0	0	0	0	0	0	none
BAG2	1	0	0	0	0	0	0	0	none
TUT7	1	0	1	0	0	1	0	0	none
TXNL1	1	0	1	0	0	1	0	0	none
BABAM1	1	0	1	0	0	1	0	0	none
B4GALT6	1	0	1	0	0	1	0	0	none
TXLNG	1	0	1	0	0	1	0	0	none
TXNDC15	1	0	0	0	0	0	0	0	AR
TXNDC2	1	0	1	0	0	1	0	0	none
TXNIP	1	0	1	0	0	0	1	0	none
BHLHE22	1	0	1	0	0	1	0	0	none
BHMT2	1	0	1	0	0	0	1	0	none
AKTIP	1	0	1	0	0	0	1	0	none
BTG4	1	0	0	0	0	0	0	0	none
BTNL8	1	0	1	0	0	1	0	0	none
BTNL3	1	0	1	0	0	1	0	0	none
YTHDC2	1	0	0	0	0	0	0	0	none
BTN3A3	1	0	0	0	0	0	0	0	none
BTN3A1	1	0	1	0	0	0	1	0	none
BTN2A1	1	0	1	0	0	0	1	0	none
TRPC5	1	0	1	0	0	1	0	0	none
TRIP6	1	0	1	0	0	1	0	0	none
BTC	1	0	1	0	0	1	0	0	none
BTBD3	1	0	1	0	0	1	0	0	none
AFDN	1	0	0	0	0	0	0	0	none
BSPRY	1	0	0	0	0	0	0	0	none
BRSK1	1	0	1	0	0	1	0	0	none
BRMS1	1	0	1	0	0	1	0	0	none
TRMO	1	0	1	0	0	1	0	0	none
BUD23	1	0	1	0	0	1	0	0	none
YJU2	1	0	1	0	0	1	0	0	none
C1QTNF1	1	0	1	0	0	1	0	0	none
TRIM49D1	1	0	1	0	0	0	1	0	none
C1QTNF6	1	0	1	0	0	1	0	0	none
TRIM50	1	0	1	0	0	1	0	0	none
TRIM51	1	0	1	0	0	0	1	0	none
ADM2	1	0	1	0	0	1	0	0	none
TRIM64C	1	0	0	0	0	0	0	0	none
C1QL3	1	0	1	0	0	1	0	0	none
C14orf93	1	0	1	0	0	1	0	0	none
TRIM77	1	0	0	0	0	0	0	0	none
C1QL2	1	0	1	0	0	1	0	0	none
C1D	1	0	1	0	0	1	0	0	none
C16orf96	1	0	1	0	0	1	0	0	none
ADRA2C	1	0	1	0	0	1	0	0	none
C15orf39	1	0	0	0	0	0	0	0	none
BRINP2	1	0	1	0	0	1	0	0	none
YIPF5	1	0	0	0	0	0	0	0	none
TTC29	1	0	0	0	0	0	0	0	none
TSPY1	1	0	1	0	0	1	0	0	none
XRCC6	1	0	1	0	0	1	0	0	none
TSPAN14	1	0	1	0	0	1	0	0	none
TSPAN32	1	0	1	0	0	1	0	0	none
TSPAN5	1	0	1	0	0	1	0	0	none
BMP6	1	0	1	0	0	1	0	0	none
BMP2K	1	0	1	0	0	0	1	0	none
BLZF1	1	0	1	0	0	1	0	0	none
XRN1	1	0	1	0	0	1	0	0	none
AGPAT5	1	0	1	0	0	1	0	0	none
BLTP3B	1	0	1	0	0	1	0	0	none
BLOC1S5	1	0	1	0	0	1	0	0	AR
BIRC2	1	0	1	0	0	1	0	0	none
BIN3	1	0	1	0	0	1	0	0	none
AGTRAP	1	0	1	0	0	0	1	0	none
BMX	1	0	1	0	0	1	0	0	none
XRRA1	1	0	0	0	0	0	0	0	none
BRI3	1	0	1	0	0	1	0	0	none
BPIFA2	1	0	1	0	0	0	1	0	none
BRD3	1	0	1	0	0	1	0	0	none
TRUB2	1	0	1	0	0	1	0	0	none
TSACC	1	0	1	0	0	1	0	0	none
BRCC3	1	0	0	0	0	0	0	0	none
YIPF3	1	0	0	0	0	0	0	0	none
TSC22D2	1	0	0	0	0	0	0	0	none
BPIFA1	1	0	1	0	0	1	0	0	none
BNIP1	1	0	0	0	0	0	0	0	none
BPHL	1	1	0	0	1	0	0	0	AD
TSG101	1	0	1	0	0	1	0	0	none
BORCS8-MEF2B	1	0	1	0	0	1	0	0	none
AGAP3	1	0	1	0	0	1	0	0	none
BOD1L1	1	0	0	0	0	0	0	0	none
AGO4	1	0	0	0	0	0	0	0	none
UBAP1L	1	1	0	0	1	0	0	0	none
ALAS1	1	0	1	0	0	0	1	0	none
ADM	1	0	1	0	0	1	0	0	none
ANO2	1	0	1	0	0	1	0	0	none
ANKRD54	1	0	1	0	0	0	1	0	none
UTS2	1	0	1	0	0	1	0	0	none
ANKRD62	1	0	1	0	0	1	0	0	none
WASF2	1	0	1	0	0	0	1	0	none
ANKS1A	1	0	1	0	0	1	0	0	none
ARFRP1	1	0	1	0	0	1	0	0	none
ARFGEF3	1	0	1	0	0	0	1	0	none
ARHGAP17	1	0	0	0	0	0	0	0	none
VAMP8	1	0	1	0	0	1	0	0	none
ARF6	1	0	1	0	0	0	1	0	none
ARF5	1	0	1	0	0	1	0	0	none
ANO9	1	0	1	0	0	1	0	0	none
ANP32A	1	0	1	0	0	1	0	0	none
AREL1	1	0	1	0	0	1	0	0	none
ARHGAP12	1	0	1	0	0	1	0	0	none
ARHGAP22	1	0	1	0	0	1	0	0	none
VASP	1	0	1	0	0	1	0	0	none
ARHGDIG	1	0	1	0	0	1	0	0	none
ARHGEF39	1	0	1	0	0	1	0	0	none
USP29	1	0	1	0	0	1	0	0	none
USP33	1	0	0	0	0	0	0	0	none
ARHGEF19	1	0	1	0	0	1	0	0	none
ANHX	1	0	1	0	0	1	0	0	none
ANKRD24	1	0	0	0	0	0	0	0	none
USP48	1	0	1	0	0	0	1	0	none
ANKRD33B	1	0	0	0	0	0	0	0	none
ARHGAP9	1	0	1	0	0	1	0	0	none
USP54	1	0	0	0	0	0	0	0	none
ARHGAP44	1	0	1	0	0	1	0	0	none
ARHGAP36	1	0	0	0	0	0	0	0	none
UTP14A	1	0	1	0	0	0	1	0	none
ARHGAP28	1	0	1	0	0	1	0	0	none
VWCE	1	0	1	0	0	1	0	0	none
ARC	1	0	1	0	0	1	0	0	none
ANGPTL5	1	0	1	0	0	1	0	0	none
APBB2	1	0	1	0	0	0	1	0	none
VPS9D1	1	0	1	0	0	1	0	0	none
APOBEC3C	1	0	1	0	0	1	0	0	none
APLP2	1	0	0	0	0	0	0	0	none
VMAC	1	0	1	0	0	1	0	0	none
AOC1	1	0	1	0	0	1	0	0	none
APLNR	1	0	1	0	0	1	0	0	none
AP1AR	1	0	1	0	0	1	0	0	none
VIT	1	0	1	0	0	0	1	0	none
VPS18	1	0	1	0	0	1	0	0	none
VPS25	1	0	1	0	0	1	0	0	none
VPS26C	1	0	0	0	0	0	0	0	none
APBA1	1	0	0	0	0	0	0	0	none
AP5S1	1	0	0	0	0	0	0	0	none
VPS39	1	0	1	0	0	1	0	0	none
APOBEC3H	1	0	1	0	0	1	0	0	none
APOD	1	0	1	0	0	1	0	0	none
VCAM1	1	0	1	0	0	1	0	0	none
ANXA2	1	0	1	0	0	1	0	0	none
VWA5B1	1	0	0	0	0	0	0	0	none
ANXA1	1	0	1	0	0	1	0	0	none
AQP3	1	0	1	0	0	1	0	0	none
VDAC2	1	0	1	0	0	1	0	0	none
AQP11	1	0	0	0	0	0	0	0	none
VEGFA	1	0	1	0	0	0	1	0	none
AQP10	1	0	1	0	0	0	1	0	none
APOF	1	0	1	0	0	1	0	0	none
ANXA4	1	0	1	0	0	1	0	0	none
VSTM2B	1	0	1	0	0	1	0	0	none
VSTM1	1	0	0	0	0	0	0	0	none
APOL5	1	0	1	0	0	1	0	0	none
VILL	1	0	1	0	0	1	0	0	none
VIP	1	0	1	0	0	0	1	0	none
WDR13	1	0	1	0	0	1	0	0	none
ARID3B	1	0	1	0	0	1	0	0	none
UBE2L3	1	0	1	0	0	1	0	0	none
AMFR	1	0	0	0	0	0	0	0	none
UCMA	1	0	1	0	0	1	0	0	none
WFIKKN2	1	0	1	0	0	1	0	0	none
UCN3	1	0	1	0	0	1	0	0	none
ATG4B	1	0	1	0	0	1	0	0	none
WFDC13	1	0	1	0	0	1	0	0	none
UFL1	1	0	0	0	0	0	0	0	none
ATG16L2	1	0	1	0	0	1	0	0	none
AMD1	1	1	0	0	1	0	0	0	none
AMIGO1	1	0	1	0	0	1	0	0	none
ATG14	1	0	0	0	0	0	0	0	none
ATG13	1	0	1	0	0	1	0	0	none
ATF7	1	0	1	0	0	1	0	0	none
WEE1	1	0	1	0	0	1	0	0	none
ATF6B	1	0	1	0	0	0	1	0	none
UCKL1	1	0	1	0	0	0	1	0	none
UCHL5	1	0	1	0	0	1	0	0	none
AMIGO2	1	0	1	0	0	1	0	0	none
ALG10B	1	0	1	0	0	1	0	0	none
UBE2NL	1	0	1	0	0	0	1	0	none
UBE2O	1	0	1	0	0	1	0	0	none
ATP6V0C	1	0	0	0	0	0	0	0	none
UBE3C	1	1	0	1	0	0	0	0	none
ATP5MK	1	0	0	0	0	0	0	0	none
ATP5ME	1	1	0	1	0	0	0	0	AR
UBL4A	1	0	1	0	0	1	0	0	none
ATL2	1	0	1	0	0	1	0	0	none
UBL7	1	0	1	0	0	1	0	0	none
ALG5	1	0	0	0	0	0	0	0	AD
ATP10D	1	0	1	0	0	1	0	0	none
UBR3	1	0	1	0	0	1	0	0	none
ALOX5	1	0	1	0	0	1	0	0	none
UBTD1	1	0	0	0	0	0	0	0	none
WDTC1	1	0	1	0	0	0	1	0	none
ATF3	1	0	0	0	0	0	0	0	none
USP2	1	0	1	0	0	1	0	0	none
ARNT	1	0	1	0	0	1	0	0	none
WDR43	1	0	1	0	0	0	1	0	none
UQCC1	1	0	1	0	0	1	0	0	none
ANAPC5	1	0	0	0	0	0	0	0	none
ANGPTL1	1	0	1	0	0	1	0	0	none
WDR3	1	0	0	0	0	0	0	0	none
ARPC5	1	0	1	0	0	1	0	0	none
ARMC3	1	0	0	0	0	0	0	0	none
ASAP1	1	0	1	0	0	1	0	0	none
ARL6IP6	1	0	1	0	0	1	0	0	none
ARL14EP	1	0	1	0	0	1	0	0	none
ARL11	1	0	1	0	0	0	1	0	none
USP16	1	0	1	0	0	1	0	0	none
USP17L2	1	0	1	0	0	1	0	0	none
ARID4B	1	0	1	0	0	1	0	0	none
ART5	1	0	1	0	0	1	0	0	none
UNKL	1	0	1	0	0	1	0	0	AR
AMMECR1L	1	0	1	0	0	1	0	0	none
ASIC3	1	0	1	0	0	1	0	0	none
UGT2B7	1	0	1	0	0	1	0	0	none
WDR83	1	0	1	0	0	1	0	0	none
ATAD2B	1	0	1	0	0	1	0	0	none
AMTN	1	0	1	0	0	1	0	0	none
ASPG	1	0	1	0	0	1	0	0	none
ASMT	1	0	1	0	0	1	0	0	none
ASCL1	1	0	1	0	0	1	0	0	none
AMY2B	1	0	1	0	0	0	1	0	none
WDR64	1	0	0	0	0	0	0	0	none
WDR6	1	0	1	0	0	1	0	0	none
UNC5D	1	0	1	0	0	1	0	0	none
ASB6	1	0	1	0	0	1	0	0	none
UNC93A	1	0	1	0	0	0	1	0	none
WDR5	1	0	0	0	0	0	0	0	none
TRIM49B	1	0	1	0	0	0	1	0	none
TRIM46	1	0	1	0	0	1	0	0	none
CEMIP2	1	0	0	0	0	0	0	0	none
TMEM11	1	0	1	0	0	1	0	0	none
TMEFF2	1	0	1	0	0	1	0	0	none
TMEM101	1	0	1	0	0	1	0	0	none
TMEM106A	1	0	1	0	0	1	0	0	none
CD1D	1	0	1	0	0	1	0	0	none
ZNF106	1	0	1	0	0	0	1	0	none
TMEM108	1	0	1	0	0	1	0	0	none
CD160	1	0	1	0	0	0	1	0	none
TMCC1	1	0	1	0	0	1	0	0	none
TMEM132B	1	0	1	0	0	1	0	0	none
CCT8L2	1	0	1	0	0	0	1	0	none
ZMYND12	1	0	1	0	0	1	0	0	none
ACSS1	1	0	1	0	0	1	0	0	none
CCT8	1	0	1	0	0	1	0	0	none
CCT6B	1	0	1	0	0	0	1	0	none
TMED10	1	0	1	0	0	1	0	0	none
CD200R1	1	0	1	0	0	1	0	0	none
TMEM151B	1	0	0	0	0	0	0	0	none
ZNF131	1	0	1	0	0	0	1	0	none
CD68	1	0	1	0	0	1	0	0	none
CD38	1	0	1	0	0	0	1	0	none
CD37	1	0	1	0	0	1	0	0	none
CD34	1	0	1	0	0	0	1	0	none
CD28	1	0	1	0	0	1	0	0	AR
TLX2	1	0	1	0	0	1	0	0	none
TM4SF19	1	0	0	0	0	0	0	0	none
CD207	1	0	1	0	0	1	0	0	none
CD276	1	0	1	0	0	1	0	0	none
TM7SF2	1	0	1	0	0	1	0	0	none
TM7SF3	1	0	1	0	0	1	0	0	none
TM9SF1	1	0	0	0	0	0	0	0	none
TMBIM6	1	0	1	0	0	1	0	0	none
TMC3	1	0	1	0	0	0	1	0	none
CCT6A	1	0	1	0	0	0	1	0	none
ZMYM6	1	0	1	0	0	1	0	0	none
ACSM1	1	0	1	0	0	1	0	0	none
ZKSCAN1	1	0	0	0	0	0	0	0	none
TMEM256	1	0	1	0	0	0	1	0	none
TMEM259	1	0	0	0	0	0	0	0	none
ZKSCAN5	1	0	1	0	0	1	0	0	none
TMEM26	1	0	0	0	0	0	0	0	none
ZKSCAN3	1	0	0	0	0	0	0	0	none
TMEM276	1	0	1	0	0	0	1	0	none
TMEM37	1	0	1	0	0	1	0	0	none
TMEM245	1	0	1	0	0	1	0	0	none
CCNT2	1	0	0	0	0	0	0	0	none
TMEM44	1	0	0	0	0	0	0	0	none
CCNH	1	0	1	0	0	1	0	0	none
TMEM53	1	1	0	0	1	0	0	0	none
ACTR8	1	0	1	0	0	1	0	0	none
ACVR1B	1	0	1	0	0	1	0	0	none
TMEM25	1	0	0	0	0	0	0	0	none
TMEM238	1	0	1	0	0	1	0	0	none
CCSER1	1	0	1	0	0	1	0	0	none
TMEM199	1	0	1	0	0	1	0	0	none
TMEM168	1	0	1	0	0	1	0	0	none
TMEM171	1	0	1	0	0	1	0	0	none
TMEM177	1	0	0	0	0	0	0	0	none
ACTL7B	1	0	1	0	0	1	0	0	none
TMEM18	1	0	1	0	0	1	0	0	none
TMEM187	1	0	1	0	0	1	0	0	none
CCRL2	1	0	1	0	0	0	1	0	none
CCR5	1	0	0	0	0	0	0	0	none
TMEM208	1	0	1	0	0	1	0	0	none
ACTR1B	1	0	0	0	0	0	0	0	none
ACTR3C	1	0	1	0	0	0	1	0	none
CCR9	1	0	1	0	0	1	0	0	none
TMEM222	1	0	0	0	0	0	0	0	none
CCR7	1	0	1	0	0	1	0	0	none
CD69	1	0	1	0	0	1	0	0	none
CD9	1	0	1	0	0	1	0	0	none
TMEM65	1	0	1	0	0	0	1	0	none
ACOT7	1	0	1	0	0	1	0	0	none
ZNF398	1	0	1	0	0	0	1	0	none
CDX1	1	0	0	0	0	0	0	0	none
CDR1	1	0	1	0	0	1	0	0	none
CDKAL1	1	0	1	0	0	1	0	0	none
ZNF385D	1	0	1	0	0	1	0	0	none
TGIF2LX	1	0	1	0	0	1	0	0	none
ZNF354A	1	0	1	0	0	1	0	0	none
CELA2B	1	0	1	0	0	1	0	0	none
ZNF350	1	0	1	0	0	1	0	0	none
CDK2AP2	1	0	1	0	0	1	0	0	none
CDK18	1	0	0	0	0	0	0	0	none
ZNF33B	1	0	1	0	0	0	1	0	none
CDK14	1	0	1	0	0	1	0	0	none
CDK11A	1	0	0	0	0	0	0	0	none
CEACAM8	1	0	0	0	0	0	0	0	none
ZNF404	1	0	1	0	0	1	0	0	none
ZNF337	1	0	0	0	0	0	0	0	none
ACMSD	1	0	1	0	0	1	0	0	none
TEX26	1	0	1	0	0	1	0	0	none
TEX264	1	0	0	0	0	0	0	0	none
CELF6	1	0	1	0	0	1	0	0	none
CELF5	1	0	0	0	0	0	0	0	none
TFAP2C	1	0	1	0	0	1	0	0	none
TFAP2D	1	0	1	0	0	1	0	0	none
TFAP4	1	0	1	0	0	1	0	0	none
TFIP11	1	0	1	0	0	1	0	0	none
TFB2M	1	0	1	0	0	1	0	0	none
ACOT2	1	0	1	0	0	0	1	0	none
TFCP2	1	0	1	0	0	1	0	0	none
TFDP3	1	0	1	0	0	1	0	0	none
CELF1	1	0	1	0	0	1	0	0	none
TFF1	1	0	1	0	0	1	0	0	none
ZNF33A	1	0	0	0	0	0	0	0	none
THNSL1	1	0	0	0	0	0	0	0	none
CD99L2	1	0	1	0	0	0	1	0	none
CDC16	1	0	1	0	0	1	0	0	none
CDC25A	1	0	1	0	0	1	0	0	none
TIPARP	1	0	1	0	0	1	0	0	none
TIRAP	1	0	1	0	0	1	0	0	none
CDC20B	1	0	1	0	0	1	0	0	none
TK1	1	0	1	0	0	1	0	0	none
ZNF202	1	0	1	0	0	1	0	0	none
TKTL1	1	0	0	0	0	0	0	0	none
CDC37	1	0	1	0	0	1	0	0	none
TLCD3B	1	0	1	0	0	1	0	0	none
TLDC2	1	0	1	0	0	1	0	0	none
ZNF160	1	0	0	0	0	0	0	0	none
CDADC1	1	0	0	0	0	0	0	0	none
TLK1	1	0	0	0	0	0	0	0	none
CDA	1	0	1	0	0	1	0	0	none
CDC27	1	0	1	0	0	1	0	0	none
ZNF221	1	0	0	0	0	0	0	0	none
CDH5	1	0	1	0	0	1	0	0	none
ZNF253	1	0	1	0	0	1	0	0	none
THRAP3	1	0	1	0	0	1	0	0	none
THRSP	1	0	1	0	0	1	0	0	none
ZNF284	1	0	0	0	0	0	0	0	none
ZNF283	1	0	1	0	0	1	0	0	none
ZNF281	1	0	1	0	0	1	0	0	none
ZNF276	1	0	0	0	0	0	0	0	none
ACP3	1	0	1	0	0	1	0	0	none
CDC42EP2	1	0	1	0	0	1	0	0	none
ZNF229	1	0	1	0	0	0	1	0	none
CDC7	1	0	1	0	0	0	1	0	none
TIMCC	1	0	1	0	0	1	0	0	none
CDC42EP3	1	0	0	0	0	0	0	0	none
ZNF225	1	0	1	0	0	0	1	0	none
TIMM13	1	0	1	0	0	1	0	0	none
CCNG1	1	0	0	0	0	0	0	0	none
CCNDBP1	1	0	0	0	0	0	0	0	none
TRIM40	1	0	1	0	0	0	1	0	none
CAMK1D	1	0	1	0	0	1	0	0	none
CAPN11	1	0	1	0	0	0	1	0	none
TPD52L2	1	0	1	0	0	1	0	0	none
TPH1	1	0	1	0	0	1	0	0	none
CAMKMT	1	0	1	0	0	0	1	0	none
CAMK4	1	0	0	0	0	0	0	0	none
ZC3H7A	1	0	0	0	0	0	0	0	none
CALHM1	1	0	1	0	0	1	0	0	none
CAPN9	1	0	1	0	0	1	0	0	none
ZC3H18	1	0	1	0	0	1	0	0	none
CALCOCO2	1	0	0	0	0	0	0	0	none
CALCOCO1	1	0	0	0	0	0	0	0	none
CALCA	1	0	1	0	0	1	0	0	none
ADGRF1	1	0	1	0	0	0	1	0	none
ZC3H12B	1	0	0	0	0	0	0	0	none
CAPN14	1	0	1	0	0	1	0	0	none
TOX3	1	0	1	0	0	1	0	0	none
TPT1	1	0	1	0	0	1	0	0	none
CARNMT1	1	0	1	0	0	1	0	0	none
TOMM20	1	0	1	0	0	0	1	0	none
TOMM70	1	0	1	0	0	1	0	0	none
CASP3	1	0	1	0	0	1	0	0	none
ZDHHC13	1	0	1	0	0	1	0	0	none
CASKIN2	1	0	1	0	0	1	0	0	none
ZDHHC1	1	0	1	0	0	1	0	0	none
ADGB	1	0	1	0	0	1	0	0	none
TOX2	1	0	1	0	0	1	0	0	none
ADGRA1	1	0	1	0	0	1	0	0	none
CARM1	1	0	1	0	0	1	0	0	none
ADGRD1	1	0	0	0	0	0	0	0	none
CARD16	1	0	1	0	0	1	0	0	none
TOR1B	1	0	1	0	0	1	0	0	none
TOR2A	1	0	1	0	0	1	0	0	none
TPSG1	1	0	1	0	0	1	0	0	none
CALB1	1	0	1	0	0	1	0	0	none
ZDHHC14	1	0	1	0	0	1	0	0	none
ADH1A	1	0	1	0	0	0	1	0	none
C2orf42	1	0	0	0	0	0	0	0	none
TRIM16	1	0	1	0	0	0	1	0	none
C2CD2L	1	0	1	0	0	0	1	0	none
ADGRL4	1	0	1	0	0	1	0	0	none
C2CD2	1	0	1	0	0	0	1	0	none
TRIM21	1	0	1	0	0	1	0	0	none
TRIM24	1	0	1	0	0	1	0	0	none
TREX2	1	0	1	0	0	1	0	0	none
ADH7	1	0	1	0	0	1	0	0	none
C22orf15	1	0	1	0	0	1	0	0	AD
C20orf96	1	0	1	0	0	1	0	0	none
TRIM35	1	0	1	0	0	1	0	0	none
TRIM36	1	0	1	0	0	0	1	0	none
C1orf141	1	0	1	0	0	0	1	0	none
TRIB2	1	0	1	0	0	1	0	0	none
C3orf62	1	0	1	0	0	1	0	0	none
ZC3H11A	1	0	1	0	0	1	0	0	none
CA9	1	0	1	0	0	1	0	0	none
TRAF4	1	0	1	0	0	1	0	0	none
CACYBP	1	0	1	0	0	1	0	0	none
TRAM1	1	0	1	0	0	1	0	0	none
TRAM1L1	1	0	1	0	0	1	0	0	none
CABS1	1	0	1	0	0	1	0	0	none
CABLES1	1	0	1	0	0	0	1	0	none
TRAPPC14	1	0	1	0	0	1	0	0	none
TRERF1	1	0	1	0	0	1	0	0	none
CA6	1	0	1	0	0	1	0	0	none
CA14	1	0	1	0	0	1	0	0	none
CA10	1	0	0	0	0	0	0	0	none
ZBTB46	1	0	0	0	0	0	0	0	none
ZBTB45	1	0	1	0	0	0	1	0	none
TREML4	1	0	1	0	0	1	0	0	none
CASP7	1	0	1	0	0	1	0	0	none
ZDHHC24	1	0	0	0	0	0	0	0	none
ACYP1	1	0	1	0	0	0	1	0	AR
CCER2	1	0	1	0	0	1	0	0	AR
CCL17	1	0	1	0	0	1	0	0	none
ZFYVE16	1	0	1	0	0	1	0	0	none
TNF	1	0	1	0	0	1	0	0	none
CCL11	1	0	1	0	0	1	0	0	none
TNFAIP8L3	1	0	1	0	0	1	0	0	none
CCIN	1	0	1	0	0	1	0	0	none
CCDC93	1	0	1	0	0	1	0	0	none
ZFYVE19	1	0	0	0	0	0	0	0	none
TNFRSF12A	1	0	1	0	0	1	0	0	none
CCDC88B	1	0	1	0	0	0	1	0	none
CCDC82	1	0	1	0	0	1	0	0	none
TNFRSF14	1	0	1	0	0	1	0	0	none
ADAM32	1	0	1	0	0	0	1	0	none
TNFRSF17	1	0	1	0	0	1	0	0	none
CCL21	1	0	1	0	0	1	0	0	none
TMX1	1	0	1	0	0	1	0	0	none
TNFRSF19	1	0	1	0	0	0	1	0	none
TMPRSS11E	1	0	1	0	0	1	0	0	none
CCNB1IP1	1	0	1	0	0	1	0	0	none
ADAD2	1	0	1	0	0	0	1	0	none
CCNB1	1	0	0	0	0	0	0	0	none
ADAM11	1	0	0	0	0	0	0	0	none
ZGRF1	1	0	1	0	0	1	0	0	none
CCN5	1	0	1	0	0	1	0	0	none
TMPRSS13	1	0	0	0	0	0	0	0	none
TMTC4	1	0	0	0	0	0	0	0	none
ZG16	1	0	1	0	0	1	0	0	none
CCN3	1	0	1	0	0	1	0	0	none
TMPRSS4	1	0	1	0	0	0	1	0	none
CCL27	1	0	1	0	0	1	0	0	none
CCL25	1	0	1	0	0	1	0	0	none
CCL22	1	0	1	0	0	1	0	0	none
ZFP91	1	0	0	0	0	0	0	0	none
ZFP69B	1	0	1	0	0	0	1	0	none
TOB2	1	0	1	0	0	1	0	0	none
CBX6	1	0	1	0	0	1	0	0	none
ADAMTS4	1	0	1	0	0	1	0	0	none
CCDC137	1	0	0	0	0	0	0	0	none
CCDC134	1	0	0	0	0	0	0	0	none
CCDC13	1	0	0	0	0	0	0	0	none
ADAMTS6	1	0	1	0	0	1	0	0	none
ZFAND6	1	0	1	0	0	1	0	0	none
ZFAND5	1	0	1	0	0	0	1	0	none
TNK1	1	0	0	0	0	0	0	0	none
TNP2	1	0	1	0	0	1	0	0	none
CBX4	1	0	1	0	0	1	0	0	none
CBR1	1	0	1	0	0	1	0	0	none
ADCY4	1	0	1	0	0	0	1	0	none
CAV2	1	0	1	0	0	1	0	0	none
TNS4	1	0	1	0	0	1	0	0	none
TNN	1	0	1	0	0	1	0	0	none
TNIP1	1	0	1	0	0	1	0	0	none
TNFRSF21	1	0	1	0	0	1	0	0	none
CCDC186	1	0	1	0	0	1	0	0	none
CCDC62	1	0	1	0	0	1	0	0	none
ADAMTS16	1	0	1	0	0	1	0	0	none
CCDC60	1	0	0	0	0	0	0	0	none
CCDC6	1	0	1	0	0	1	0	0	none
CCDC33	1	0	1	0	0	1	0	0	none
CCDC198	1	0	1	0	0	1	0	0	none
ZFP42	1	0	1	0	0	1	0	0	none
ZFP36	1	0	1	0	0	1	0	0	none
CCDC178	1	0	0	0	0	0	0	0	none
ZFP36L2	1	1	0	0	1	0	0	0	none
TNFSF15	1	0	1	0	0	1	0	0	none
TNFSF18	1	0	1	0	0	0	1	0	none
TNFSF4	1	0	1	0	0	1	0	0	none
TNFSF9	1	0	1	0	0	0	1	0	none
CCDC157	1	0	0	0	0	0	0	0	none
MYOM3	1	0	1	0	0	1	0	0	none
STK39	1	0	1	0	0	1	0	0	none
IWS1	1	0	1	0	0	1	0	0	none
PI4KB	1	0	0	0	0	0	0	0	none
KCNH4	1	0	1	0	0	1	0	0	none
KBTBD12	1	0	0	0	0	0	0	0	none
KAT7	1	0	1	0	0	1	0	0	none
KANSL1L	1	0	1	0	0	1	0	0	none
JTB	1	0	1	0	0	1	0	0	none
JMJD6	1	0	1	0	0	1	0	0	none
JDP2	1	0	0	0	0	0	0	0	none
JADE3	1	0	1	0	0	1	0	0	none
ITPKA	1	0	1	0	0	1	0	0	none
KCNIP4	1	0	1	0	0	1	0	0	none
ITPK1	1	0	0	0	0	0	0	0	none
PIK3C3	1	0	1	0	0	1	0	0	none
ITIH2	1	0	0	0	0	0	0	0	none
PILRA	1	0	1	0	0	0	1	0	none
PIMREG	1	0	1	0	0	0	1	0	none
ITGB5	1	0	1	0	0	1	0	0	none
PINX1	1	0	1	0	0	1	0	0	none
PIP4P1	1	0	1	0	0	1	0	0	none
PIP5K1B	1	0	1	0	0	1	0	0	none
PHYKPL	1	0	0	0	0	0	0	0	none
KCNJ15	1	0	1	0	0	1	0	0	none
PITPNM2	1	0	0	0	0	0	0	0	none
PGRMC2	1	0	0	0	0	0	0	0	none
KHDC4	1	0	1	0	0	1	0	0	none
PGAP6	1	0	0	0	0	0	0	0	none
PGBD1	1	0	1	0	0	1	0	0	none
PGGHG	1	1	0	0	1	0	0	0	none
KHDC1	1	0	0	0	0	0	0	0	none
PGLYRP2	1	0	1	0	0	1	0	0	none
PGM2	1	0	1	0	0	1	0	0	none
KDM8	1	0	1	0	0	1	0	0	none
PGRMC1	1	0	1	0	0	1	0	0	none
KDM1B	1	0	1	0	0	1	0	0	none
KCNJ18	1	0	0	0	0	0	0	0	none
KDELR3	1	0	1	0	0	1	0	0	none
PHF20L1	1	0	1	0	0	1	0	0	none
KCNS3	1	0	1	0	0	1	0	0	none
KCNS2	1	0	1	0	0	1	0	0	none
KCNN1	1	0	1	0	0	1	0	0	none
KCNMB2	1	0	1	0	0	1	0	0	none
KCNK2	1	0	1	0	0	1	0	0	none
KCNK17	1	0	0	0	0	0	0	0	none
KCNJ3	1	0	1	0	0	1	0	0	none
ITGAE	1	0	1	0	0	1	0	0	none
ITGA11	1	0	1	0	0	1	0	0	none
KHSRP	1	0	1	0	0	1	0	0	none
PLD6	1	0	1	0	0	1	0	0	none
INTS5	1	0	1	0	0	1	0	0	none
INTS4	1	0	1	0	0	1	0	0	none
INTS10	1	0	0	0	0	0	0	0	none
INSM1	1	0	1	0	0	0	1	0	none
INSIG1	1	0	1	0	0	1	0	0	none
INSC	1	0	1	0	0	1	0	0	none
PLCL1	1	0	1	0	0	1	0	0	none
INPP5F	1	0	1	0	0	1	0	0	none
PLD4	1	0	1	0	0	0	1	0	AR
INO80D	1	0	1	0	0	1	0	0	none
INTS9	1	0	0	0	0	0	0	0	none
PLEKHA1	1	0	0	0	0	0	0	0	none
PLEKHA2	1	0	0	0	0	0	0	0	none
INMT	1	0	1	0	0	0	1	0	none
INHBC	1	0	1	0	0	1	0	0	none
PLEKHG4	1	0	1	0	0	1	0	0	none
PLEKHH2	1	0	1	0	0	1	0	0	none
ING5	1	0	1	0	0	1	0	0	none
PLEKHO1	1	0	1	0	0	1	0	0	none
PLIN3	1	0	1	0	0	1	0	0	none
INTS6	1	0	1	0	0	1	0	0	none
IP6K3	1	0	0	0	0	0	0	0	none
ITGA10	1	0	0	0	0	0	0	0	none
PKMYT1	1	0	1	0	0	1	0	0	none
ITFG2	1	0	0	0	0	0	0	0	none
PIWIL2	1	0	0	0	0	0	0	0	none
IST1	1	0	1	0	0	1	0	0	none
IRX3	1	0	1	0	0	1	0	0	none
PKD1L2	1	0	0	0	0	0	0	0	none
IRX2	1	0	1	0	0	1	0	0	none
IRX1	1	0	1	0	0	1	0	0	none
IRGM	1	0	1	0	0	1	0	0	none
IRGC	1	0	1	0	0	1	0	0	none
IRAK2	1	0	1	0	0	1	0	0	none
PLAC1	1	0	1	0	0	1	0	0	none
IQUB	1	0	1	0	0	1	0	0	none
IQCN	1	0	1	0	0	0	1	0	none
IQCK	1	0	1	0	0	0	1	0	none
PLA2G10	1	0	1	0	0	1	0	0	none
PLA2G1B	1	0	1	0	0	1	0	0	none
PLA2G2A	1	0	1	0	0	1	0	0	none
IQCH	1	0	1	0	0	1	0	0	none
IPO9	1	0	1	0	0	0	1	0	none
PLAAT1	1	0	1	0	0	1	0	0	none
KHNYN	1	0	0	0	0	0	0	0	none
KIAA0319	1	0	1	0	0	0	1	0	none
PLK3	1	0	1	0	0	1	0	0	none
PCDHGB3	1	0	0	0	0	0	0	0	none
LASP1	1	0	1	0	0	1	0	0	none
LARP6	1	0	1	0	0	1	0	0	none
PCBP4	1	0	1	0	0	0	1	0	none
LAPTM5	1	0	0	0	0	0	0	0	none
PCDH1	1	0	1	0	0	0	1	0	none
LANCL3	1	0	1	0	0	1	0	0	none
LANCL1	1	0	1	0	0	0	1	0	none
LAMTOR4	1	0	1	0	0	1	0	0	none
LAMP3	1	0	0	0	0	0	0	0	none
PCGF6	1	0	1	0	0	1	0	0	none
PAXBP1	1	0	1	0	0	1	0	0	none
PCID2	1	0	1	0	0	1	0	0	none
L3MBTL1	1	0	1	0	0	0	1	0	none
KYAT1	1	0	1	0	0	1	0	0	none
PCNP	1	0	1	0	0	1	0	0	none
KRTAP9-3	1	0	1	0	0	0	1	0	none
KRTAP6-3	1	0	1	0	0	1	0	0	none
KRTAP5-5	1	0	1	0	0	0	1	0	none
PCOLCE	1	0	1	0	0	1	0	0	none
PCP4L1	1	0	1	0	0	1	0	0	none
LATS1	1	0	1	0	0	1	0	0	none
LBX2	1	0	1	0	0	1	0	0	none
KRTAP2-2	1	0	0	0	0	0	0	0	none
PARM1	1	0	1	0	0	1	0	0	none
PANK1	1	0	1	0	0	1	0	0	none
PANX2	1	0	1	0	0	1	0	0	none
PAOX	1	0	0	0	0	0	0	0	none
PAPOLA	1	0	1	0	0	1	0	0	none
LGALS2	1	0	1	0	0	1	0	0	none
LGALS13	1	0	1	0	0	0	1	0	none
LEUTX	1	0	0	0	0	0	0	0	none
PARD6B	1	0	1	0	0	1	0	0	none
LETM2	1	0	1	0	0	1	0	0	none
PARP16	1	0	0	0	0	0	0	0	none
LCE1C	1	0	1	0	0	1	0	0	none
LDLRAD2	1	0	0	0	0	0	0	0	none
LDHC	1	0	1	0	0	1	0	0	none
LDB2	1	0	1	0	0	1	0	0	none
LDAH	1	0	1	0	0	1	0	0	none
PATE1	1	0	1	0	0	1	0	0	none
LCP1	1	0	1	0	0	0	1	0	none
LCN6	1	0	1	0	0	1	0	0	none
PAWR	1	0	1	0	0	1	0	0	none
LCE1E	1	0	0	0	0	0	0	0	none
KRTAP4-4	1	0	1	0	0	1	0	0	none
PCYOX1	1	0	1	0	0	1	0	0	none
PF4	1	0	1	0	0	1	0	0	none
PELI2	1	0	1	0	0	1	0	0	none
PDK4	1	0	1	0	0	1	0	0	none
KLK1	1	0	1	0	0	1	0	0	none
KLHL30	1	0	0	0	0	0	0	0	none
KLHL23	1	0	1	0	0	1	0	0	none
KLHL20	1	1	0	0	1	0	0	0	AD
KLHL13	1	0	1	0	0	1	0	0	none
PDZK1	1	0	1	0	0	0	1	0	none
PEBP4	1	0	0	0	0	0	0	0	none
KLF5	1	0	1	0	0	1	0	0	none
KLF14	1	0	0	0	0	0	0	0	none
PDK2	1	0	1	0	0	1	0	0	none
KLC3	1	0	0	0	0	0	0	0	none
PERCC1	1	1	0	0	1	0	0	0	none
PERP	1	0	1	0	0	1	0	0	none
KIRREL2	1	0	1	0	0	1	0	0	none
KIFC3	1	0	1	0	0	1	0	0	none
KIF6	1	0	0	0	0	0	0	0	none
KIF3B	1	0	1	0	0	1	0	0	none
KIF2B	1	0	1	0	0	1	0	0	none
KIF18A	1	0	1	0	0	1	0	0	none
KLK14	1	0	1	0	0	0	1	0	none
PDIA4	1	0	1	0	0	0	1	0	none
KRTAP1-1	1	0	0	0	0	0	0	0	none
PDE4C	1	0	1	0	0	1	0	0	none
PDCD2	1	0	0	0	0	0	0	0	none
KRT72	1	0	0	0	0	0	0	0	none
PDCD7	1	0	0	0	0	0	0	0	none
PDCL	1	0	1	0	0	1	0	0	none
KRT39	1	0	0	0	0	0	0	0	none
KRT31	1	0	1	0	0	1	0	0	none
KRT23	1	0	1	0	0	1	0	0	none
KRT18	1	0	1	0	0	0	1	0	none
KRT15	1	0	1	0	0	1	0	0	none
KREMEN2	1	0	1	0	0	1	0	0	none
KLK6	1	0	1	0	0	1	0	0	none
KPNB1	1	0	1	0	0	1	0	0	none
KPNA4	1	0	1	0	0	1	0	0	none
KPNA2	1	0	1	0	0	1	0	0	none
KPNA1	1	0	1	0	0	1	0	0	none
PDE7B	1	0	1	0	0	1	0	0	none
KLRK1	1	0	1	0	0	1	0	0	none
KLRG1	1	0	1	0	0	0	1	0	none
KLRC4	1	0	1	0	0	1	0	0	none
KLLN	1	0	0	0	0	0	0	0	AD
PLIN5	1	0	0	0	0	0	0	0	none
ILKAP	1	0	1	0	0	1	0	0	none
LGALS9	1	0	1	0	0	0	1	0	none
HHIP	1	0	1	0	0	1	0	0	none
HK3	1	0	1	0	0	0	1	0	none
PRPF38B	1	0	1	0	0	1	0	0	none
PRPF40A	1	0	1	0	0	1	0	0	none
HJURP	1	0	0	0	0	0	0	0	none
HIPK3	1	0	1	0	0	1	0	0	none
HHLA1	1	0	0	0	0	0	0	0	none
PRR9	1	0	1	0	0	1	0	0	none
HHIPL1	1	0	0	0	0	0	0	0	none
PRRT4	1	0	0	0	0	0	0	0	none
HEY2	1	0	1	0	0	0	1	0	none
PROX1	1	0	1	0	0	1	0	0	none
PRSS27	1	0	1	0	0	1	0	0	none
PRSS36	1	0	1	0	0	0	1	0	none
PRSS54	1	0	1	0	0	0	1	0	none
HES6	1	0	0	0	0	0	0	0	none
PRSS8	1	0	1	0	0	0	1	0	none
PRTFDC1	1	0	1	0	0	1	0	0	none
HES5	1	0	1	0	0	1	0	0	none
HERC4	1	0	1	0	0	1	0	0	none
HERC3	1	0	1	0	0	0	1	0	none
HLA-DPA1	1	0	1	0	0	1	0	0	none
HLA-E	1	0	1	0	0	0	1	0	none
HEPACAM2	1	0	1	0	0	0	1	0	none
PRMT3	1	0	1	0	0	1	0	0	none
HNRNPUL1	1	0	1	0	0	1	0	0	none
HNRNPLL	1	0	0	0	0	0	0	0	none
HNRNPL	1	0	1	0	0	1	0	0	none
PRKD3	1	0	0	0	0	0	0	0	none
HMX2	1	0	1	0	0	0	1	0	none
HMOX2	1	0	1	0	0	1	0	0	none
PRL	1	0	1	0	0	1	0	0	none
PRLHR	1	0	1	0	0	1	0	0	none
HMGXB4	1	0	1	0	0	1	0	0	none
HMGXB3	1	0	0	0	0	0	0	0	none
HLF	1	0	1	0	0	1	0	0	none
PRMT8	1	0	1	0	0	1	0	0	none
PRND	1	0	1	0	0	1	0	0	none
HMGCS1	1	0	1	0	0	1	0	0	none
PROCR	1	0	1	0	0	1	0	0	none
HMGCR	1	1	0	0	1	0	0	0	AR
PROK1	1	0	1	0	0	1	0	0	none
HMGB3	1	0	0	0	0	0	0	0	none
PROM2	1	0	1	0	0	1	0	0	none
HLX	1	0	0	0	0	0	0	0	none
PSCA	1	0	1	0	0	1	0	0	none
HELZ	1	0	0	0	0	0	0	0	none
PRKAG3	1	0	1	0	0	1	0	0	none
PTK7	1	0	1	0	0	0	1	0	none
PTGDR	1	0	1	0	0	1	0	0	none
PTGER2	1	0	1	0	0	0	1	0	none
PTGER3	1	0	1	0	0	1	0	0	none
PTGES2	1	0	1	0	0	1	0	0	none
HAS2	1	0	1	0	0	1	0	0	none
PTGR1	1	0	1	0	0	0	1	0	none
H4C9	1	0	0	0	0	0	0	0	none
H4C12	1	0	1	0	0	1	0	0	none
PTK6	1	0	1	0	0	1	0	0	none
PTP4A3	1	0	1	0	0	1	0	0	none
PTDSS2	1	0	0	0	0	0	0	0	none
PTPMT1	1	0	1	0	0	0	1	0	none
H4C11	1	0	1	0	0	1	0	0	none
PTPN12	1	0	1	0	0	1	0	0	none
H3C13	1	0	1	0	0	0	1	0	none
H2BW2	1	0	1	0	0	0	1	0	none
PTPN21	1	0	1	0	0	1	0	0	none
GZMH	1	0	1	0	0	0	1	0	none
PTPN5	1	0	0	0	0	0	0	0	none
GZMA	1	0	1	0	0	0	1	0	none
HAUS4	1	0	1	0	0	0	1	0	none
HAVCR1	1	0	1	0	0	0	1	0	none
PSG8	1	0	1	0	0	1	0	0	none
PSMD3	1	0	1	0	0	1	0	0	none
PSG9	1	0	1	0	0	0	1	0	none
PSKH1	1	0	0	0	0	0	0	0	none
PSMA4	1	0	1	0	0	1	0	0	none
PSMA7	1	0	1	0	0	1	0	0	none
HEATR5B	1	0	0	0	0	0	0	0	none
HEATR3	1	0	0	0	0	0	0	0	none
PSMD10	1	0	1	0	0	0	1	0	none
HDAC9	1	0	1	0	0	1	0	0	none
PSMD14	1	0	1	0	0	1	0	0	none
PSMD5	1	0	0	0	0	0	0	0	none
PTCRA	1	0	1	0	0	0	1	0	none
PSMD7	1	0	1	0	0	1	0	0	none
PSMD8	1	0	1	0	0	1	0	0	none
PSMF1	1	0	1	0	0	1	0	0	none
HDAC11	1	0	1	0	0	1	0	0	none
PTAFR	1	0	1	0	0	1	0	0	none
HCRTR1	1	0	1	0	0	1	0	0	none
HCLS1	1	0	1	0	0	1	0	0	none
HCAR2	1	0	1	0	0	0	1	0	none
HBP1	1	0	1	0	0	1	0	0	none
HOOK3	1	0	1	0	0	1	0	0	none
HORMAD1	1	0	1	0	0	1	0	0	none
ILF3	1	0	1	0	0	1	0	0	none
IFIT1	1	0	1	0	0	1	0	0	none
IFT54	1	1	0	1	0	0	0	0	AR
IFT46	1	0	1	0	0	1	0	0	none
POLE4	1	0	1	0	0	1	0	0	none
IFNA5	1	0	1	0	0	1	0	0	none
POLR2E	1	0	1	0	0	1	0	0	none
IFNA14	1	0	1	0	0	0	1	0	none
POLR3C	1	0	1	0	0	0	1	0	none
POLR3E	1	0	0	0	0	0	0	0	none
POLR3H	1	0	1	0	0	0	1	0	none
IFI44	1	0	1	0	0	1	0	0	none
IGDCC4	1	0	1	0	0	1	0	0	none
IER2	1	0	1	0	0	1	0	0	none
IDH3G	1	0	1	0	0	1	0	0	none
ID2	1	0	1	0	0	1	0	0	none
ICMT	1	0	1	0	0	1	0	0	none
POTEA	1	0	1	0	0	0	1	0	none
POTEB	1	0	1	0	0	0	1	0	none
HUS1	1	0	1	0	0	0	1	0	none
POU2F1	1	0	1	0	0	0	1	0	none
POU3F2	1	0	0	0	0	0	0	0	none
IFT70B	1	0	1	0	0	0	1	0	none
POGK	1	0	1	0	0	1	0	0	none
HTR4	1	0	1	0	0	1	0	0	none
PM20D2	1	0	0	0	0	0	0	0	none
ILDR2	1	0	0	0	0	0	0	0	none
IL7	1	0	1	0	0	1	0	0	none
PLP2	1	0	1	0	0	1	0	0	none
IL4	1	0	1	0	0	1	0	0	none
PLRG1	1	0	1	0	0	1	0	0	none
PLSCR3	1	0	1	0	0	1	0	0	none
IL27	1	0	1	0	0	1	0	0	none
IL26	1	0	1	0	0	1	0	0	none
IL20RB	1	0	1	0	0	1	0	0	none
PMCH	1	0	1	0	0	1	0	0	none
IGH	1	0	1	0	0	1	0	0	AR
IL1F10	1	0	1	0	0	1	0	0	none
IL18RAP	1	0	1	0	0	1	0	0	none
IL17RB	1	0	0	0	0	0	0	0	none
IL17A	1	0	1	0	0	1	0	0	none
PNMT	1	0	1	0	0	1	0	0	none
PNO1	1	0	1	0	0	1	0	0	none
IL11	1	0	1	0	0	1	0	0	none
IKZF4	1	0	0	0	0	0	0	0	none
PNPLA4	1	0	1	0	0	1	0	0	none
HTR7	1	0	1	0	0	0	1	0	none
PPA1	1	0	1	0	0	1	0	0	none
HORMAD2	1	0	1	0	0	1	0	0	none
HRCT1	1	0	0	0	0	0	0	0	none
PRAC1	1	0	1	0	0	1	0	0	none
PRAC2	1	0	1	0	0	1	0	0	none
PRAMEF18	1	0	0	0	0	0	0	0	none
PRB1	1	0	1	0	0	0	1	0	none
PRC1	1	0	1	0	0	1	0	0	none
PRCC	1	0	0	0	0	0	0	0	none
HSCB	1	0	0	0	0	0	0	0	none
HS2ST1	1	0	1	0	0	1	0	0	none
PRDM15	1	1	0	0	1	0	0	0	none
HPCAL1	1	0	0	0	0	0	0	0	none
HSD17B6	1	0	1	0	0	1	0	0	none
PRDX4	1	0	1	0	0	0	1	0	none
PRDX6	1	0	1	0	0	1	0	0	none
HOXD9	1	0	1	0	0	1	0	0	none
HOXD3	1	0	1	0	0	1	0	0	none
PRG2	1	0	1	0	0	1	0	0	none
HOXC9	1	0	1	0	0	1	0	0	none
HOXC10	1	0	1	0	0	1	0	0	none
HOXB8	1	0	1	0	0	1	0	0	none
PRKAA1	1	0	1	0	0	1	0	0	none
PPT2	1	0	0	0	0	0	0	0	none
PPP6C	1	0	1	0	0	1	0	0	none
HTR3B	1	0	1	0	0	0	1	0	none
HSPA5	1	0	1	0	0	0	1	0	none
PPAT	1	0	1	0	0	1	0	0	none
PPDPF	1	0	0	0	0	0	0	0	none
PPFIA4	1	0	1	0	0	1	0	0	none
PPFIBP2	1	0	1	0	0	1	0	0	none
PPID	1	0	1	0	0	1	0	0	none
HTN3	1	0	1	0	0	0	1	0	none
HTN1	1	0	1	0	0	0	1	0	none
PPM1H	1	0	1	0	0	1	0	0	none
PPM1J	1	0	1	0	0	1	0	0	none
HSPA4L	1	0	1	0	0	1	0	0	none
PPP2R3A	1	0	1	0	0	1	0	0	none
HSPA4	1	0	1	0	0	1	0	0	none
PPP1R1A	1	0	1	0	0	1	0	0	none
HSPA14	1	0	1	0	0	1	0	0	none
HSPA12B	1	0	1	0	0	1	0	0	none
PPP1R7	1	0	1	0	0	1	0	0	none
HSP90B1	1	0	1	0	0	1	0	0	none
HSP90AB1	1	0	1	0	0	1	0	0	none
HSH2D	1	0	1	0	0	1	0	0	none
HSF2BP	1	0	0	0	0	0	0	0	none
PAM	1	0	1	0	0	1	0	0	none
LGALS9B	1	0	1	0	0	0	1	0	none
STK38L	1	0	1	0	0	1	0	0	none
MGAT1	1	0	1	0	0	1	0	0	none
MICB	1	0	0	0	0	0	0	0	none
NIF3L1	1	0	1	0	0	1	0	0	none
MGST2	1	0	1	0	0	1	0	0	none
MGRN1	1	0	1	0	0	1	0	0	none
NIPSNAP3B	1	0	1	0	0	1	0	0	none
MGAT4C	1	0	1	0	0	1	0	0	none
NKD1	1	0	1	0	0	1	0	0	none
MGAT4A	1	0	1	0	0	0	1	0	none
NKX1-1	1	0	1	0	0	1	0	0	none
NKX3-1	1	0	1	0	0	1	0	0	none
NIBAN3	1	0	1	0	0	1	0	0	none
MFSD4A	1	0	1	0	0	1	0	0	none
NKX6-1	1	0	1	0	0	1	0	0	none
NKX6-3	1	0	1	0	0	1	0	0	none
NLE1	1	0	1	0	0	1	0	0	none
MFAP3	1	0	0	0	0	0	0	0	none
NLGN4Y	1	0	1	0	0	0	1	0	none
METTL2B	1	0	1	0	0	1	0	0	none
METTL2A	1	0	1	0	0	0	1	0	none
METTL27	1	0	1	0	0	1	0	0	none
MICOS13	1	0	0	0	0	0	0	0	AR
NHSL3	1	0	1	0	0	0	1	0	none
MELTF	1	0	1	0	0	1	0	0	none
NFE2L3	1	0	1	0	0	0	1	0	none
NEUROD4	1	0	1	0	0	1	0	0	none
MLLT3	1	0	1	0	0	1	0	0	none
MLLT11	1	0	1	0	0	1	0	0	none
MLLT1	1	0	1	0	0	1	0	0	none
MLEC	1	0	1	0	0	1	0	0	none
MKX	1	0	1	0	0	1	0	0	none
NFATC4	1	0	1	0	0	1	0	0	none
NFE2L1	1	0	1	0	0	1	0	0	none
MKRN2	1	0	0	0	0	0	0	0	none
MKNK2	1	0	1	0	0	1	0	0	none
NHSL2	1	0	0	0	0	0	0	0	none
MIR183	1	0	1	0	0	0	1	0	none
MIPOL1	1	0	0	0	0	0	0	0	none
NFKBIE	1	0	1	0	0	1	0	0	none
NFRKB	1	0	0	0	0	0	0	0	none
MINK1	1	0	1	0	0	1	0	0	none
NGEF	1	0	1	0	0	1	0	0	none
MINDY3	1	0	1	0	0	1	0	0	none
MIEF2	1	0	0	0	0	0	0	0	none
MICU2	1	0	0	0	0	0	0	0	none
METAP1	1	0	1	0	0	1	0	0	none
MEIS3	1	0	1	0	0	1	0	0	none
MMGT1	1	0	1	0	0	1	0	0	none
NPFF	1	0	1	0	0	1	0	0	none
MCL1	1	0	1	0	0	1	0	0	none
MCEMP1	1	0	1	0	0	0	1	0	none
NOTUM	1	0	1	0	0	1	0	0	none
MC5R	1	0	1	0	0	1	0	0	none
MBNL1	1	0	1	0	0	1	0	0	none
MBD2	1	0	1	0	0	1	0	0	none
NPBWR1	1	0	1	0	0	1	0	0	none
MAU2	1	0	0	0	0	0	0	0	none
MATN2	1	0	1	0	0	0	1	0	none
MAS1L	1	0	0	0	0	0	0	0	none
MDGA2	1	0	1	0	0	1	0	0	none
MAS1	1	0	1	0	0	0	1	0	none
NPIPA1	1	0	0	0	0	0	0	0	none
NPM2	1	0	1	0	0	1	0	0	none
MARK3	1	0	1	0	0	1	0	0	none
MARCO	1	0	1	0	0	1	0	0	none
MARCHF4	1	0	1	0	0	1	0	0	none
MAPKAPK5	1	0	0	0	0	0	0	0	none
MAPKAP1	1	0	1	0	0	1	0	0	none
NPS	1	0	1	0	0	1	0	0	none
MDFI	1	0	1	0	0	1	0	0	none
MDN1	1	0	0	0	0	0	0	0	none
MEIS1	1	0	1	0	0	1	0	0	none
MED27	1	0	0	0	0	0	0	0	AR
NME1	1	0	1	0	0	1	0	0	none
NME2	1	0	1	0	0	1	0	0	none
NME3	1	0	1	0	0	0	1	0	none
NME5	1	0	0	0	0	0	0	0	AR
MED4	1	0	1	0	0	0	1	0	none
MED30	1	0	1	0	0	1	0	0	none
NMRK2	1	0	1	0	0	0	1	0	none
NMS	1	0	1	0	0	1	0	0	none
NMUR1	1	0	1	0	0	1	0	0	none
MED26	1	0	1	0	0	1	0	0	none
NOP14	1	0	1	0	0	0	1	0	none
NOC2L	1	0	1	0	0	1	0	0	none
NOC3L	1	0	0	0	0	0	0	0	none
NOCT	1	0	1	0	0	1	0	0	none
NOD1	1	0	1	0	0	1	0	0	none
NOL12	1	0	1	0	0	1	0	0	none
MED14	1	0	1	0	0	1	0	0	none
NOMO1	1	0	1	0	0	1	0	0	none
MED1	1	0	1	0	0	1	0	0	none
ME2	1	0	1	0	0	1	0	0	none
MMD	1	0	1	0	0	1	0	0	none
NETO2	1	0	1	0	0	1	0	0	none
NPY1R	1	0	1	0	0	1	0	0	none
NCAM2	1	0	0	0	0	0	0	0	none
NASP	1	0	1	0	0	1	0	0	none
NAT1	1	0	1	0	0	1	0	0	none
MUC17	1	0	1	0	0	0	1	0	none
NAT2	1	0	1	0	0	1	0	0	none
MTX2	1	0	0	0	0	0	0	0	AR
MTREX	1	0	1	0	0	1	0	0	none
MTNR1B	1	0	1	0	0	1	0	0	none
MTIF3	1	0	1	0	0	1	0	0	none
NCAM1	1	0	1	0	0	1	0	0	none
MTG1	1	0	1	0	0	1	0	0	none
MUC7	1	0	1	0	0	0	1	0	none
MTFP1	1	0	1	0	0	1	0	0	none
MTF2	1	0	1	0	0	1	0	0	none
NCBP1	1	0	0	0	0	0	0	0	none
MTDH	1	0	1	0	0	1	0	0	none
MTCL3	1	0	0	0	0	0	0	0	none
NCK1	1	0	1	0	0	1	0	0	none
MTCH2	1	0	0	0	0	0	0	0	none
NCOA5	1	0	1	0	0	1	0	0	none
NCR3	1	0	1	0	0	0	1	0	none
MUC21	1	0	1	0	0	1	0	0	none
NARF	1	0	0	0	0	0	0	0	none
MSL2	1	1	0	0	1	0	0	0	none
NAALADL1	1	0	0	0	0	0	0	0	none
MYO5C	1	0	1	0	0	1	0	0	none
MZB1	1	0	1	0	0	1	0	0	none
N4BP1	1	0	1	0	0	1	0	0	none
MYL12A	1	0	1	0	0	1	0	0	none
NAA25	1	0	1	0	0	0	1	0	none
MYH13	1	0	0	0	0	0	0	0	none
NAA38	1	0	1	0	0	1	0	0	none
NAA50	1	0	1	0	0	1	0	0	none
NAA60	1	0	1	0	0	1	0	0	none
NAALADL2	1	0	1	0	0	1	0	0	none
NAPEPLD	1	0	1	0	0	1	0	0	none
NAB2	1	0	1	0	0	1	0	0	none
NACAD	1	0	0	0	0	0	0	0	none
MYF5	1	0	1	0	0	1	0	0	none
MYBL1	1	0	1	0	0	0	1	0	none
MYB	1	0	1	0	0	1	0	0	none
MVB12B	1	0	1	0	0	1	0	0	none
NAIP	1	0	1	0	0	0	1	0	none
MUS81	1	0	1	0	0	1	0	0	none
NAP1L4	1	0	1	0	0	1	0	0	none
NCS1	1	0	1	0	0	1	0	0	none
MSH5	1	0	1	0	0	0	1	0	none
NETO1	1	0	1	0	0	1	0	0	none
MNT	1	0	1	0	0	1	0	0	none
MPP7	1	0	1	0	0	0	1	0	none
NECAB2	1	0	0	0	0	0	0	0	none
MORC4	1	0	1	0	0	1	0	0	none
NECAP2	1	0	1	0	0	1	0	0	none
MON1B	1	0	1	0	0	1	0	0	none
MOK	1	0	1	0	0	1	0	0	none
MOGAT2	1	0	1	0	0	1	0	0	none
MOGAT1	1	0	1	0	0	1	0	0	none
NEDD9	1	0	1	0	0	1	0	0	none
NEIL3	1	0	0	0	0	0	0	0	none
MPZL1	1	0	1	0	0	1	0	0	none
NEK11	1	0	0	0	0	0	0	0	none
MMRN2	1	0	1	0	0	1	0	0	none
NEK3	1	0	1	0	0	1	0	0	none
NEK5	1	0	1	0	0	0	1	0	none
NELFCD	1	0	1	0	0	1	0	0	none
NELFE	1	0	1	0	0	0	1	0	none
MMP24	1	0	1	0	0	1	0	0	none
MMP16	1	0	1	0	0	1	0	0	none
MMP11	1	0	1	0	0	1	0	0	none
MPV17L2	1	0	1	0	0	1	0	0	none
MPZL3	1	0	1	0	0	0	1	0	none
MS4A6E	1	0	1	0	0	1	0	0	none
MRPL28	1	0	1	0	0	1	0	0	none
MS4A4A	1	0	1	0	0	1	0	0	none
MS4A15	1	0	0	0	0	0	0	0	none
NDST2	1	0	1	0	0	0	1	0	none
MS4A14	1	0	1	0	0	1	0	0	none
MRRF	1	0	0	0	0	0	0	0	none
MRPS26	1	0	0	0	0	0	0	0	none
MRPL49	1	1	0	0	1	0	0	0	none
NDUFAB1	1	0	1	0	0	1	0	0	none
MRPL34	1	0	1	0	0	1	0	0	none
MRPL23	1	0	1	0	0	0	1	0	none
MR1	1	0	1	0	0	1	0	0	none
MRPL19	1	0	1	0	0	0	1	0	none
MRPL13	1	0	1	0	0	1	0	0	none
MROH2B	1	0	1	0	0	1	0	0	none
MRM2	1	0	0	0	0	0	0	0	none
MRM1	1	0	1	0	0	1	0	0	none
MRGPRX3	1	0	1	0	0	0	1	0	none
NDUFB4	1	0	1	0	0	1	0	0	none
NDUFB7	1	0	0	0	0	0	0	0	none
MRGPRF	1	0	1	0	0	1	0	0	none
NPY	1	0	0	0	0	0	0	0	none
MAPK8IP2	1	0	1	0	0	1	0	0	none
LGALSL	1	0	1	0	0	1	0	0	none
OR5A1	1	0	1	0	0	1	0	0	none
OR4M1	1	0	1	0	0	1	0	0	none
OR51B5	1	0	1	0	0	1	0	0	none
OR52E2	1	0	0	0	0	0	0	0	none
OR52I1	1	0	1	0	0	1	0	0	none
OR52I2	1	0	1	0	0	0	1	0	none
OR52N2	1	0	1	0	0	1	0	0	none
OR56A3	1	0	0	0	0	0	0	0	none
OR56A4	1	0	0	0	0	0	0	0	none
OR56B4	1	0	0	0	0	0	0	0	none
OR5AC2	1	0	1	0	0	1	0	0	none
OR4D5	1	0	0	0	0	0	0	0	none
OR5AU1	1	0	0	0	0	0	0	0	none
OR5C1	1	0	0	0	0	0	0	0	none
OR5H15	1	0	0	0	0	0	0	0	none
OR5H2	1	0	0	0	0	0	0	0	none
OR5L2	1	0	0	0	0	0	0	0	none
OR6A2	1	0	0	0	0	0	0	0	none
OR6C1	1	0	1	0	0	1	0	0	none
OR6C6	1	0	0	0	0	0	0	0	none
ORAI2	1	0	1	0	0	1	0	0	none
OR4K2	1	0	1	0	0	1	0	0	none
LRIF1	1	0	0	0	0	0	0	0	none
ORM1	1	0	1	0	0	1	0	0	none
OR11L1	1	0	0	0	0	0	0	0	none
OPRM1	1	0	0	0	0	0	0	0	none
LRRC26	1	0	1	0	0	1	0	0	none
LRRC25	1	0	1	0	0	1	0	0	none
OR10H3	1	0	0	0	0	0	0	0	none
OR10J5	1	0	1	0	0	1	0	0	none
LRRC17	1	0	0	0	0	0	0	0	none
OR10R2	1	0	0	0	0	0	0	0	none
OR10V1	1	0	1	0	0	1	0	0	none
OR11G2	1	0	0	0	0	0	0	0	none
LRRC14B	1	0	0	0	0	0	0	0	none
OR2V2	1	0	1	0	0	0	1	0	none
OR13G1	1	0	1	0	0	1	0	0	none
OR13H1	1	0	1	0	0	1	0	0	none
OR1I1	1	0	1	0	0	1	0	0	none
OR1J2	1	0	1	0	0	0	1	0	none
OR2A25	1	0	1	0	0	1	0	0	none
OR2F2	1	0	1	0	0	0	1	0	none
OR2S2	1	0	1	0	0	1	0	0	none
OR2T33	1	0	1	0	0	0	1	0	none
OR2T5	1	0	1	0	0	0	1	0	none
LRCH4	1	0	1	0	0	1	0	0	none
ORM2	1	0	1	0	0	1	0	0	none
LRRC27	1	0	1	0	0	0	1	0	none
LIMK2	1	0	1	0	0	1	0	0	none
P2RX6	1	0	0	0	0	0	0	0	none
LIPF	1	0	1	0	0	0	1	0	none
P2RY10	1	0	1	0	0	1	0	0	none
LINGO2	1	0	1	0	0	1	0	0	none
LIN9	1	0	1	0	0	1	0	0	none
LIN7B	1	0	1	0	0	1	0	0	none
LIN7A	1	0	1	0	0	1	0	0	none
P4HTM	1	0	0	0	0	0	0	0	none
PABPC1L	1	0	0	0	0	0	0	0	none
LILRB5	1	0	1	0	0	1	0	0	none
P2RX4	1	0	1	0	0	1	0	0	none
LILRA6	1	0	1	0	0	0	1	0	none
LIF	1	0	1	0	0	1	0	0	none
LHX9	1	0	1	0	0	1	0	0	none
PAFAH1B3	1	0	1	0	0	1	0	0	none
PAGE2B	1	0	1	0	0	1	0	0	none
PAGR1	1	0	1	0	0	1	0	0	none
LHX6	1	0	1	0	0	0	1	0	none
PAK4	1	0	1	0	0	1	0	0	none
LHFPL3	1	0	1	0	0	1	0	0	none
P2RX5	1	0	1	0	0	1	0	0	none
LMCD1	1	0	0	0	0	0	0	0	none
ORMDL2	1	0	1	0	0	0	1	0	none
LONRF2	1	0	1	0	0	1	0	0	none
LPGAT1	1	0	1	0	0	1	0	0	none
LPCAT3	1	0	1	0	0	1	0	0	none
OSBPL11	1	0	0	0	0	0	0	0	none
LPCAT1	1	0	1	0	0	1	0	0	none
LPAR1	1	0	1	0	0	0	1	0	none
OSR2	1	0	1	0	0	1	0	0	none
OSTN	1	0	1	0	0	1	0	0	none
LOXL1	1	0	1	0	0	1	0	0	none
LONRF3	1	0	1	0	0	1	0	0	none
OTOR	1	0	1	0	0	1	0	0	none
LMF2	1	0	0	0	0	0	0	0	none
LOC100422781	1	0	1	0	0	0	1	0	AD
LNX2	1	0	1	0	0	1	0	0	none
OTUD6A	1	0	1	0	0	1	0	0	none
OTX1	1	0	1	0	0	1	0	0	none
OVCH1	1	0	0	0	0	0	0	0	none
LMO2	1	0	1	0	0	1	0	0	none
OXGR1	1	0	0	0	0	0	0	0	none
LMO1	1	0	0	0	0	0	0	0	none
OXT	1	0	1	0	0	1	0	0	none
OPN5	1	0	1	0	0	1	0	0	none
OPN3	1	0	1	0	0	1	0	0	none
MAPK7	1	0	1	0	0	1	0	0	none
MAGEB1	1	0	1	0	0	1	0	0	none
MAGEC3	1	0	1	0	0	1	0	0	none
NSUN6	1	0	0	0	0	0	0	0	none
MAGEC2	1	0	1	0	0	1	0	0	none
MAGEB4	1	0	1	0	0	1	0	0	none
MAGEB3	1	0	1	0	0	1	0	0	none
NT5DC1	1	0	0	0	0	0	0	0	none
NT5E	1	1	0	0	1	0	0	0	none
MAGEB2	1	0	1	0	0	1	0	0	none
MAGEB16	1	0	1	0	0	1	0	0	none
MAGEA3	1	0	1	0	0	0	1	0	none
NSFL1C	1	0	1	0	0	1	0	0	none
MAEL	1	0	1	0	0	1	0	0	none
NTSR2	1	0	1	0	0	1	0	0	none
NUB1	1	0	1	0	0	1	0	0	none
NUBP2	1	0	1	0	0	1	0	0	none
MACROH2A2	1	0	1	0	0	1	0	0	none
NUDT11	1	0	1	0	0	1	0	0	none
NUDT21	1	0	1	0	0	1	0	0	none
NUDT22	1	0	0	0	0	0	0	0	none
NUDT6	1	0	1	0	0	1	0	0	AR
MAGEE1	1	0	1	0	0	1	0	0	none
MAGI1	1	0	1	0	0	1	0	0	none
MACROD2	1	0	1	0	0	1	0	0	none
MAP3K21	1	0	1	0	0	0	1	0	none
NR1D2	1	0	1	0	0	1	0	0	none
NR1H3	1	0	1	0	0	1	0	0	none
MAPK15	1	0	1	0	0	0	1	0	none
MAPK11	1	0	1	0	0	0	1	0	none
NR2C2	1	0	1	0	0	1	0	0	none
MAPDA	1	0	1	0	0	1	0	0	none
MAP7D2	1	0	0	0	0	0	0	0	none
MAP3K4	1	0	1	0	0	1	0	0	none
NRBP1	1	0	1	0	0	1	0	0	none
NRDC	1	0	1	0	0	1	0	0	none
MAGOHB	1	0	1	0	0	1	0	0	none
NRG2	1	0	1	0	0	0	1	0	none
NRG4	1	0	1	0	0	1	0	0	none
MAP2K5	1	0	1	0	0	1	0	0	none
NRN1L	1	0	1	0	0	1	0	0	none
MANF	1	0	1	0	0	1	0	0	none
MAN1A2	1	0	1	0	0	1	0	0	none
MAMSTR	1	0	0	0	0	0	0	0	none
MAML2	1	0	1	0	0	1	0	0	none
MALSU1	1	0	0	0	0	0	0	0	none
NUDT7	1	0	1	0	0	0	1	0	none
M1AP	1	0	0	0	0	0	0	0	none
LRRC32	1	0	1	0	0	1	0	0	none
LRRC66	1	0	1	0	0	0	1	0	none
LSM1	1	0	0	0	0	0	0	0	none
OCLM	1	0	1	0	0	1	0	0	none
LRWD1	1	0	1	0	0	1	0	0	none
LRRN4	1	0	0	0	0	0	0	0	none
LRRFIP2	1	0	1	0	0	1	0	0	none
LRRFIP1	1	0	1	0	0	1	0	0	none
ODF1	1	0	1	0	0	1	0	0	none
ODF2	1	0	1	0	0	1	0	0	none
OGA	1	0	1	0	0	0	1	0	none
OGFOD3	1	0	1	0	0	1	0	0	none
LSM3	1	0	1	0	0	1	0	0	none
LRRC47	1	0	0	0	0	0	0	0	none
OLFML3	1	0	1	0	0	1	0	0	none
OLR1	1	0	1	0	0	1	0	0	none
LRRC45	1	0	1	0	0	1	0	0	none
LRRC41	1	0	1	0	0	1	0	0	none
LRRC40	1	0	1	0	0	1	0	0	none
LRRC39	1	0	1	0	0	1	0	0	none
LRRC37A	1	0	1	0	0	0	1	0	none
OPN1MW2	1	0	1	0	0	0	1	0	none
OC90	1	0	1	0	0	0	1	0	none
LSM8	1	0	1	0	0	1	0	0	none
LYRM1	1	0	1	0	0	1	0	0	none
LUC7L2	1	0	0	0	0	0	0	0	none
LYPLAL1	1	0	1	0	0	1	0	0	none
LYPLA1	1	0	1	0	0	1	0	0	none
LYPD6	1	0	1	0	0	1	0	0	none
LYAR	1	0	0	0	0	0	0	0	none
NUP58	1	0	1	0	0	1	0	0	none
LUZP4	1	0	1	0	0	1	0	0	none
LUC7L3	1	0	1	0	0	0	1	0	none
NUTM1	1	0	1	0	0	1	0	0	none
NUTM2B	1	0	1	0	0	1	0	0	none
NXF1	1	0	1	0	0	1	0	0	none
LTB4R	1	0	1	0	0	1	0	0	none
NXF2	1	0	1	0	0	0	1	0	none
LTV1	1	0	0	0	0	0	0	0	none
LTO1	1	0	1	0	0	0	1	0	none
NXPH1	1	0	1	0	0	1	0	0	none
NXPH2	1	0	1	0	0	1	0	0	none
NYAP1	1	0	1	0	0	1	0	0	none
NYAP2	1	0	1	0	0	1	0	0	none
OAF	1	0	1	0	0	1	0	0	none
OAS2	1	0	1	0	0	1	0	0	none
GUCY1A2	1	0	1	0	0	1	0	0	none
GTSF1	1	0	1	0	0	1	0	0	none
GTF3C5	1	0	0	0	0	0	0	0	none
ECRG4	1	0	1	0	0	1	0	0	none
EFNA3	1	0	1	0	0	1	0	0	none
EFNA1	1	0	1	0	0	1	0	0	none
EFHB	1	0	1	0	0	1	0	0	none
EFCC1	1	0	0	0	0	0	0	0	none
SLC25A25	1	0	1	0	0	1	0	0	none
EDN2	1	0	1	0	0	1	0	0	none
SLC25A28	1	0	0	0	0	0	0	0	none
EDC4	1	0	1	0	0	1	0	0	none
SLC25A37	1	0	1	0	0	1	0	0	none
SLC25A47	1	0	1	0	0	1	0	0	none
EFR3A	1	0	0	0	0	0	0	0	none
SLC25A5	1	0	1	0	0	0	1	0	none
ECI1	1	0	1	0	0	0	1	0	none
SLC26A11	1	0	0	0	0	0	0	0	none
ECH1	1	0	0	0	0	0	0	0	none
EBI3	1	0	1	0	0	1	0	0	none
EBAG9	1	0	1	0	0	0	1	0	none
EAPP	1	0	1	0	0	1	0	0	none
E2F4	1	0	1	0	0	1	0	0	none
E2F3	1	0	1	0	0	1	0	0	none
EFNB3	1	0	1	0	0	1	0	0	none
EFS	1	0	1	0	0	1	0	0	none
SLC2A14	1	0	1	0	0	0	1	0	none
EIF3B	1	0	1	0	0	1	0	0	none
EIF4EBP1	1	0	1	0	0	1	0	0	none
SLC16A14	1	0	1	0	0	1	0	0	none
SLC16A4	1	0	1	0	0	1	0	0	none
EIF4A1	1	0	1	0	0	1	0	0	none
EIF3L	1	0	1	0	0	1	0	0	none
EIF3I	1	0	1	0	0	1	0	0	none
SLC18B1	1	0	0	0	0	0	0	0	none
EIF3G	1	0	1	0	0	1	0	0	none
EIF3C	1	0	1	0	0	0	1	0	none
EHMT2	1	1	0	0	1	0	0	0	none
EGFL7	1	0	1	0	0	1	0	0	none
EHF	1	0	1	0	0	1	0	0	none
SLC1A7	1	0	1	0	0	1	0	0	none
SLC20A1	1	0	1	0	0	1	0	0	none
SLC22A17	1	0	1	0	0	1	0	0	none
SLC22A23	1	0	1	0	0	1	0	0	none
EHBP1	1	0	0	0	0	0	0	0	none
EGR4	1	0	1	0	0	1	0	0	none
SLC23A3	1	0	1	0	0	1	0	0	none
SLC24A2	1	0	1	0	0	0	1	0	none
SLC2A12	1	0	1	0	0	1	0	0	none
SLC2A3	1	0	1	0	0	0	1	0	none
SLC16A10	1	0	1	0	0	1	0	0	none
DOK4	1	0	1	0	0	1	0	0	none
DRAXIN	1	0	1	0	0	1	0	0	none
DPPA2	1	0	1	0	0	1	0	0	none
DPP7	1	0	1	0	0	1	0	0	none
SLC43A3	1	0	1	0	0	1	0	0	none
DPH6	1	0	1	0	0	1	0	0	none
DPCD	1	0	1	0	0	1	0	0	none
DOP1A	1	0	1	0	0	0	1	0	none
SLC47A2	1	0	1	0	0	0	1	0	none
DOK5	1	0	0	0	0	0	0	0	none
DOK2	1	0	1	0	0	1	0	0	none
SLC39A9	1	0	1	0	0	1	0	0	none
SLC4A5	1	0	1	0	0	1	0	0	none
DNPEP	1	0	1	0	0	1	0	0	none
SLC5A10	1	0	1	0	0	1	0	0	none
SLC5A3	1	0	1	0	0	1	0	0	none
SLC5A4	1	0	0	0	0	0	0	0	none
DNAL4	1	0	1	0	0	1	0	0	none
SLC5A9	1	0	1	0	0	1	0	0	none
DNAJC9	1	0	0	0	0	0	0	0	none
DNAJC14	1	0	1	0	0	1	0	0	none
DRC8	1	0	1	0	0	1	0	0	none
DRD1	1	0	1	0	0	1	0	0	none
SLC2A4	1	0	1	0	0	1	0	0	none
SLC35E1	1	0	0	0	0	0	0	0	none
SLC2A4RG	1	0	1	0	0	1	0	0	none
DZANK1	1	0	0	0	0	0	0	0	none
DYNLT3	1	0	1	0	0	1	0	0	none
SLC30A2	1	0	1	0	0	1	0	0	AD
DYNLRB2	1	0	1	0	0	1	0	0	none
DYDC2	1	0	1	0	0	0	1	0	none
DUSP8	1	0	1	0	0	1	0	0	none
SLC35B2	1	1	0	0	1	0	0	0	none
DTX3L	1	0	1	0	0	1	0	0	none
SLC35F5	1	0	1	0	0	0	1	0	none
DRG2	1	0	1	0	0	1	0	0	none
SLC36A4	1	0	0	0	0	0	0	0	none
DTNB	1	0	1	0	0	1	0	0	none
DTL	1	0	1	0	0	1	0	0	none
SLC38A4	1	0	1	0	0	1	0	0	none
SLC38A5	1	0	1	0	0	1	0	0	none
DSN1	1	0	1	0	0	1	0	0	none
SLC38A9	1	0	1	0	0	1	0	0	none
SLC39A12	1	0	1	0	0	1	0	0	none
SLC39A3	1	0	1	0	0	1	0	0	none
SLC16A11	1	0	1	0	0	1	0	0	none
EIF4EBP2	1	0	1	0	0	0	1	0	none
DNAJB9	1	0	1	0	0	1	0	0	none
SFXN5	1	0	0	0	0	0	0	0	none
SETD7	1	0	1	0	0	1	0	0	none
EVX1	1	0	1	0	0	1	0	0	none
SF3A1	1	0	1	0	0	1	0	0	none
SF3B6	1	0	1	0	0	1	0	0	none
ETV1	1	0	1	0	0	1	0	0	none
SFRP1	1	0	1	0	0	1	0	0	none
SFRP5	1	0	1	0	0	1	0	0	none
ESRRG	1	0	1	0	0	1	0	0	none
ESRRA	1	0	1	0	0	0	1	0	none
ESM1	1	0	1	0	0	1	0	0	none
EXOSC4	1	0	1	0	0	1	0	0	none
ESAM	1	0	1	0	0	1	0	0	none
ERV3-1	1	0	1	0	0	1	0	0	none
SGIP1	1	0	1	0	0	1	0	0	none
ERP29	1	0	0	0	0	0	0	0	none
ERO1B	1	0	1	0	0	1	0	0	none
ERO1A	1	0	1	0	0	1	0	0	none
ERMN	1	0	1	0	0	1	0	0	none
SH2D3C	1	0	1	0	0	1	0	0	none
SH3BP1	1	0	1	0	0	1	0	0	none
EXOSC10	1	0	1	0	0	1	0	0	none
EXOSC6	1	0	0	0	0	0	0	0	AD+AR
SH3BP5	1	0	1	0	0	1	0	0	none
FADS2	1	0	1	0	0	1	0	0	none
FAM133A	1	0	1	0	0	0	1	0	none
SENP1	1	0	1	0	0	1	0	0	none
FAM120C	1	0	1	0	0	0	1	0	none
FAM120B	1	0	0	0	0	0	0	0	none
FAM110A	1	0	1	0	0	1	0	0	none
SEPTIN3	1	0	1	0	0	1	0	0	none
SEPTIN5	1	0	1	0	0	1	0	0	none
FAHD1	1	0	1	0	0	1	0	0	none
FAF1	1	0	1	0	0	1	0	0	none
SERPINA5	1	0	1	0	0	1	0	0	none
SESN3	1	0	1	0	0	1	0	0	none
SERPINA7	1	0	0	0	0	0	0	0	none
SERPINB13	1	0	1	0	0	1	0	0	none
FABP7	1	0	0	0	0	0	0	0	none
FABP4	1	0	1	0	0	1	0	0	none
FABP3	1	0	1	0	0	1	0	0	none
FABP12	1	0	1	0	0	1	0	0	none
FAAP100	1	0	0	0	0	0	0	0	none
F2RL1	1	0	1	0	0	1	0	0	none
F11R	1	0	1	0	0	1	0	0	none
ERLEC1	1	0	1	0	0	1	0	0	none
SH3GLB2	1	0	1	0	0	1	0	0	none
SLC15A2	1	0	1	0	0	1	0	0	none
SLAIN2	1	0	1	0	0	1	0	0	none
EN1	1	0	1	0	0	1	0	0	none
EMID1	1	0	1	0	0	1	0	0	none
SIVA1	1	0	1	0	0	1	0	0	none
EMC7	1	0	1	0	0	1	0	0	none
ELP6	1	0	0	0	0	0	0	0	none
ELOA	1	0	1	0	0	1	0	0	none
ELMO3	1	0	1	0	0	1	0	0	none
ELL2	1	0	1	0	0	1	0	0	none
SKIDA1	1	0	0	0	0	0	0	0	none
SLAMF7	1	0	1	0	0	1	0	0	none
ENAH	1	0	1	0	0	1	0	0	none
SLAMF8	1	0	0	0	0	0	0	0	none
SLC10A3	1	0	1	0	0	1	0	0	none
ELF3	1	0	1	0	0	1	0	0	none
ELAVL2	1	0	0	0	0	0	0	0	none
SLC12A4	1	0	0	0	0	0	0	0	none
EIF5	1	0	1	0	0	1	0	0	none
EIF4G3	1	0	1	0	0	0	1	0	none
EIF4G2	1	0	1	0	0	1	0	0	none
EIF4ENIF1	1	0	1	0	0	1	0	0	none
SIPA1	1	0	1	0	0	1	0	0	none
ENC1	1	0	1	0	0	1	0	0	none
EREG	1	0	1	0	0	1	0	0	none
SHLD2	1	0	1	0	0	0	1	0	none
ERC1	1	0	1	0	0	1	0	0	none
SH3RF1	1	0	1	0	0	1	0	0	none
SH3TC1	1	0	1	0	0	1	0	0	none
ERAS	1	0	1	0	0	1	0	0	none
EPSTI1	1	0	1	0	0	1	0	0	none
EPPK1	1	0	1	0	0	0	1	0	none
EPM2AIP1	1	0	1	0	0	1	0	0	AD+AR
SHCBP1	1	0	1	0	0	1	0	0	none
SHISA2	1	0	0	0	0	0	0	0	none
SHROOM1	1	0	1	0	0	1	0	0	none
ENDOV	1	0	1	0	0	0	1	0	none
EPB41L5	1	0	1	0	0	1	0	0	none
SHTN1	1	0	1	0	0	1	0	0	none
SIAH2	1	0	1	0	0	0	1	0	none
SIDT1	1	0	0	0	0	0	0	0	none
ENPP6	1	0	1	0	0	1	0	0	none
ENPP3	1	0	1	0	0	0	1	0	none
SIGLEC14	1	0	1	0	0	1	0	0	none
ENOX2	1	0	1	0	0	1	0	0	none
ENGASE	1	0	1	0	0	1	0	0	none
DNAJC10	1	0	0	0	0	0	0	0	none
DNAJA2	1	0	0	0	0	0	0	0	none
PTPRH	1	0	1	0	0	1	0	0	none
CXCL1	1	0	1	0	0	1	0	0	none
SPATS2	1	0	1	0	0	1	0	0	none
CYP27C1	1	0	1	0	0	1	0	0	none
SPEM1	1	0	1	0	0	1	0	0	none
CYLC2	1	0	0	0	0	0	0	0	none
CYBRD1	1	0	1	0	0	1	0	0	none
SPIC	1	0	1	0	0	1	0	0	none
SPICE1	1	0	1	0	0	1	0	0	none
CXCR3	1	0	1	0	0	1	0	0	none
CXCL17	1	0	1	0	0	1	0	0	none
SPNS1	1	0	1	0	0	1	0	0	none
SPATC1	1	0	1	0	0	0	1	0	none
CXADR	1	0	1	0	0	1	0	0	none
SPON1	1	0	1	0	0	1	0	0	none
CUL9	1	0	1	0	0	1	0	0	none
CUL5	1	0	1	0	0	1	0	0	none
CUL2	1	0	1	0	0	1	0	0	none
CTTNBP2NL	1	0	1	0	0	1	0	0	none
SPRED2	1	0	1	0	0	1	0	0	none
SPRING1	1	0	1	0	0	1	0	0	none
SPRR2A	1	0	1	0	0	1	0	0	none
CYP2A13	1	0	0	0	0	0	0	0	none
SPATA6	1	0	1	0	0	0	1	0	none
SPRY2	1	0	1	0	0	1	0	0	none
SP140L	1	0	1	0	0	0	1	0	none
DAZAP1	1	0	1	0	0	1	0	0	none
DAPK3	1	0	1	0	0	1	0	0	none
DAOA	1	0	1	0	0	1	0	0	none
DALRD3	1	0	1	0	0	1	0	0	none
SOX21	1	0	1	0	0	1	0	0	none
DACH2	1	0	0	0	0	0	0	0	none
CYP4Z1	1	0	1	0	0	0	1	0	none
SP100	1	0	1	0	0	1	0	0	none
CYP4A11	1	0	1	0	0	0	1	0	none
CYP3A7	1	0	1	0	0	0	1	0	none
SPATA4	1	0	1	0	0	1	0	0	none
SP9	1	0	1	0	0	1	0	0	none
SPA17	1	0	0	0	0	0	0	0	none
SPAG11A	1	0	0	0	0	0	0	0	none
CYP3A4	1	0	1	0	0	1	0	0	none
SPANXD	1	0	1	0	0	0	1	0	none
SPARCL1	1	0	0	0	0	0	0	0	none
CYP2C18	1	0	0	0	0	0	0	0	none
CYP2B6	1	0	1	0	0	0	1	0	none
SPATA31D1	1	0	0	0	0	0	0	0	none
CTSV	1	0	1	0	0	1	0	0	none
CTSS	1	0	1	0	0	1	0	0	none
DBF4B	1	0	0	0	0	0	0	0	none
CRISPLD1	1	0	1	0	0	1	0	0	none
SSX3	1	0	1	0	0	1	0	0	none
SSX7	1	0	1	0	0	0	1	0	none
ST13	1	0	1	0	0	0	1	0	none
ST6GALNAC4	1	0	1	0	0	1	0	0	none
ST7L	1	0	1	0	0	0	1	0	none
ST8SIA2	1	0	0	0	0	0	0	0	none
CRYGA	1	0	1	0	0	0	1	0	none
CRYBG2	1	0	1	0	0	1	0	0	none
STARD10	1	0	1	0	0	1	0	0	none
CRIP1	1	0	1	0	0	1	0	0	none
SSTR1	1	0	1	0	0	1	0	0	none
STAU1	1	0	1	0	0	1	0	0	none
STAU2	1	0	1	0	0	1	0	0	none
STEAP1	1	0	1	0	0	1	0	0	none
CRCP	1	0	0	0	0	0	0	0	none
STIP1	1	0	1	0	0	0	1	0	none
STK17A	1	0	1	0	0	1	0	0	none
STK26	1	0	1	0	0	1	0	0	none
STK31	1	0	1	0	0	0	1	0	none
CPXCR1	1	0	1	0	0	1	0	0	none
SSX1	1	0	1	0	0	0	1	0	none
SST	1	0	1	0	0	1	0	0	none
SPSB3	1	0	1	0	0	1	0	0	none
CST2	1	0	1	0	0	0	1	0	none
CTSE	1	0	0	0	0	0	0	0	none
CTPS2	1	0	1	0	0	1	0	0	none
CTNNAL1	1	0	1	0	0	1	0	0	none
SQOR	1	0	0	0	0	0	0	0	none
CTDSP1	1	0	1	0	0	1	0	0	none
CTBS	1	0	1	0	0	1	0	0	none
CTAGE6	1	0	1	0	0	0	1	0	none
CSTF2	1	0	1	0	0	1	0	0	none
CST6	1	0	1	0	0	1	0	0	none
CSPG5	1	0	1	0	0	1	0	0	none
CSF2	1	0	1	0	0	0	1	0	none
CSNK1G1	1	0	0	0	0	0	0	0	none
CSNK1E	1	0	1	0	0	1	0	0	none
CSN1S1	1	0	1	0	0	1	0	0	none
SRRM3	1	0	1	0	0	0	1	0	none
CSK	1	0	1	0	0	1	0	0	none
SRSF5	1	0	0	0	0	0	0	0	none
SRSF6	1	0	1	0	0	0	1	0	none
SRY	1	0	1	0	0	1	0	0	none
CSH2	1	0	1	0	0	0	1	0	none
SOSTDC1	1	0	1	0	0	0	1	0	none
DBX2	1	0	1	0	0	1	0	0	none
DMXL1	1	0	1	0	0	1	0	0	none
DEPDC1	1	0	1	0	0	0	1	0	none
DHX29	1	0	0	0	0	0	0	0	none
DHRS7	1	0	0	0	0	0	0	0	none
SLITRK3	1	0	1	0	0	1	0	0	none
DGKG	1	0	1	0	0	1	0	0	none
SLX9	1	0	0	0	0	0	0	0	none
DGCR6L	1	0	1	0	0	1	0	0	none
DGCR6	1	0	1	0	0	1	0	0	none
DEPP1	1	0	1	0	0	1	0	0	none
DEPDC7	1	0	1	0	0	1	0	0	none
DEFB4B	1	0	1	0	0	0	1	0	none
SLF2	1	0	0	0	0	0	0	0	none
DEFB4A	1	0	1	0	0	0	1	0	none
DEFB108B	1	0	1	0	0	0	1	0	none
DEFB107A	1	0	1	0	0	0	1	0	none
DEFB104A	1	0	1	0	0	0	1	0	none
DEFB1	1	0	1	0	0	0	1	0	none
DEFA6	1	0	1	0	0	1	0	0	none
DEFA5	1	0	1	0	0	1	0	0	none
SMC4	1	0	0	0	0	0	0	0	none
SMC6	1	0	1	0	0	1	0	0	none
DHX40	1	0	1	0	0	1	0	0	none
SLCO6A1	1	0	0	0	0	0	0	0	none
SMCR8	1	0	1	0	0	1	0	0	none
SLC7A8	1	0	1	0	0	0	1	0	none
DMTF1	1	0	1	0	0	1	0	0	none
SLC6A6	1	0	0	0	0	0	0	0	none
SLC6A7	1	0	0	0	0	0	0	0	none
SLC75A1	1	0	0	0	0	0	0	0	none
DMC1	1	0	1	0	0	1	0	0	none
DMAP1	1	0	0	0	0	0	0	0	none
DMAC2	1	0	1	0	0	1	0	0	none
DLX2	1	0	1	0	0	1	0	0	none
DLGAP5	1	0	1	0	0	1	0	0	none
DKK3	1	0	1	0	0	1	0	0	none
DHX58	1	0	1	0	0	1	0	0	none
SLC9A4	1	0	1	0	0	1	0	0	none
DISP2	1	0	1	0	0	1	0	0	none
SLC9C2	1	0	0	0	0	0	0	0	none
SLC9D1	1	0	1	0	0	1	0	0	none
SLCO1A2	1	0	1	0	0	1	0	0	none
DIO2	1	0	1	0	0	1	0	0	none
DIO1	1	0	1	0	0	1	0	0	none
SLCO3A1	1	0	1	0	0	1	0	0	none
SLCO4C1	1	0	1	0	0	0	1	0	none
SMCO2	1	0	0	0	0	0	0	0	none
DDX56	1	0	0	0	0	0	0	0	none
DCAF11	1	0	1	0	0	1	0	0	none
DCLRE1A	1	0	0	0	0	0	0	0	none
DCTD	1	0	1	0	0	1	0	0	none
SNUPN	1	1	0	0	1	0	0	0	AR
DCSTAMP	1	0	1	0	0	1	0	0	none
SNX20	1	0	1	0	0	1	0	0	none
DCP1A	1	0	1	0	0	1	0	0	none
SNX29	1	0	0	0	0	0	0	0	none
SNX30	1	0	1	0	0	1	0	0	none
SNX7	1	0	1	0	0	0	1	0	none
SNX8	1	0	1	0	0	1	0	0	none
DCD	1	0	1	0	0	1	0	0	none
DCXR	1	0	1	0	0	1	0	0	none
SOCS6	1	0	1	0	0	1	0	0	none
DCBLD2	1	0	1	0	0	1	0	0	none
SOD3	1	0	1	0	0	1	0	0	none
DCBLD1	1	0	0	0	0	0	0	0	none
SOHLH2	1	0	0	0	0	0	0	0	none
DCAKD	1	0	0	0	0	0	0	0	none
DCAF8L1	1	0	1	0	0	0	1	0	none
DCAF6	1	0	1	0	0	1	0	0	none
DCAF15	1	0	1	0	0	0	1	0	none
DCUN1D1	1	0	1	0	0	1	0	0	none
SNRPA	1	0	1	0	0	1	0	0	none
SMG7	1	0	0	0	0	0	0	0	none
SMYD5	1	0	1	0	0	1	0	0	none
DDX51	1	0	1	0	0	1	0	0	none
DDX5	1	0	1	0	0	1	0	0	none
DDX47	1	0	0	0	0	0	0	0	none
DDX46	1	0	0	0	0	0	0	0	none
DDX39A	1	0	1	0	0	1	0	0	none
SMR3A	1	0	1	0	0	1	0	0	none
SMUG1	1	0	1	0	0	1	0	0	none
SMURF1	1	0	1	0	0	1	0	0	none
SMYD4	1	0	1	0	0	1	0	0	none
SNAI1	1	0	1	0	0	1	0	0	none
SNRNP35	1	0	0	0	0	0	0	0	none
DDX20	1	0	1	0	0	1	0	0	none
SNAP47	1	0	1	0	0	0	1	0	none
SNAP91	1	0	1	0	0	1	0	0	none
SNAPC2	1	0	0	0	0	0	0	0	none
SNAPIN	1	1	0	0	1	0	0	0	none
DDX17	1	0	1	0	0	1	0	0	none
SNCB	1	0	1	0	0	1	0	0	none
DDO	1	0	1	0	0	0	1	0	none
SNHG29	1	0	1	0	0	1	0	0	none
FAM177A1	1	0	1	0	0	1	0	0	none
FAM181B	1	0	0	0	0	0	0	0	none
FAM184A	1	0	0	0	0	0	0	0	none
GLO1	1	0	1	0	0	0	1	0	none
GLS2	1	0	1	0	0	1	0	0	none
RCC1L	1	0	1	0	0	1	0	0	none
RCHY1	1	0	1	0	0	1	0	0	none
RCVRN	1	0	1	0	0	1	0	0	none
GLRX3	1	0	1	0	0	1	0	0	none
RDH16	1	0	1	0	0	1	0	0	none
GLRA3	1	0	1	0	0	1	0	0	none
GLOD5	1	0	1	0	0	0	1	0	none
REC8	1	0	1	0	0	1	0	0	none
GLMP	1	0	1	0	0	1	0	0	none
RBPMS2	1	0	0	0	0	0	0	0	none
REEP3	1	0	1	0	0	1	0	0	none
REEP5	1	0	0	0	0	0	0	0	none
REG4	1	0	1	0	0	1	0	0	none
GLCE	1	0	1	0	0	1	0	0	none
GKN2	1	0	1	0	0	1	0	0	none
REM2	1	0	1	0	0	1	0	0	none
GKN1	1	0	1	0	0	1	0	0	none
GJD2	1	0	1	0	0	1	0	0	none
REPS2	1	0	1	0	0	1	0	0	none
GLT1D1	1	0	1	0	0	1	0	0	none
RBP7	1	0	0	0	0	0	0	0	none
RERG	1	0	1	0	0	1	0	0	none
GOLGA6A	1	0	0	0	0	0	0	0	none
RASSF6	1	0	1	0	0	1	0	0	none
RASSF8	1	0	1	0	0	1	0	0	none
RAVER1	1	0	1	0	0	1	0	0	none
GOLGA8J	1	0	1	0	0	0	1	0	none
GOLGA8B	1	0	1	0	0	0	1	0	none
GOLGA8A	1	0	1	0	0	0	1	0	none
GOLGA6L6	1	0	1	0	0	0	1	0	none
RBBP5	1	0	1	0	0	1	0	0	none
GOLGA6C	1	0	0	0	0	0	0	0	none
GOLGA5	1	0	1	0	0	0	1	0	none
GML	1	0	1	0	0	0	1	0	none
GOLGA3	1	0	1	0	0	1	0	0	none
RBL1	1	0	1	0	0	0	1	0	none
RBM17	1	0	1	0	0	1	0	0	none
GNL3	1	0	0	0	0	0	0	0	none
RBM23	1	0	0	0	0	0	0	0	none
GNAZ	1	0	1	0	0	1	0	0	none
RBM33	1	0	1	0	0	1	0	0	none
RBM5	1	0	0	0	0	0	0	0	none
RBMS3	1	0	1	0	0	1	0	0	none
GJC3	1	0	1	0	0	1	0	0	none
GJB7	1	0	0	0	0	0	0	0	none
RASIP1	1	0	0	0	0	0	0	0	none
RHPN1	1	0	1	0	0	1	0	0	none
GDPD2	1	0	1	0	0	0	1	0	none
GDI2	1	0	1	0	0	1	0	0	none
RHBDL1	1	0	0	0	0	0	0	0	none
RHBDL3	1	0	0	0	0	0	0	0	none
RHEB	1	0	1	0	0	1	0	0	none
RHEBL1	1	0	0	0	0	0	0	0	none
GDF15	1	0	1	0	0	1	0	0	none
GDE1	1	0	1	0	0	1	0	0	none
RHOXF1	1	0	1	0	0	1	0	0	none
RIBC2	1	0	1	0	0	1	0	0	none
GEM	1	0	1	0	0	1	0	0	none
GCNT1	1	0	1	0	0	1	0	0	none
GCNA	1	0	1	0	0	0	1	0	none
RIMS3	1	0	1	0	0	1	0	0	none
RIN3	1	0	1	0	0	1	0	0	none
RING1	1	0	1	0	0	1	0	0	none
GBP4	1	0	1	0	0	1	0	0	none
RIOK3	1	0	1	0	0	1	0	0	none
GBP1	1	0	0	0	0	0	0	0	none
RIPK3	1	0	0	0	0	0	0	0	none
GDPD3	1	0	1	0	0	1	0	0	none
RGS7	1	0	1	0	0	1	0	0	none
REV1	1	0	1	0	0	1	0	0	none
GHITM	1	0	0	0	0	0	0	0	none
REXO4	1	0	1	0	0	0	1	0	none
GIT1	1	0	1	0	0	1	0	0	none
GIPC1	1	0	1	0	0	0	1	0	none
RFC4	1	0	1	0	0	1	0	0	none
RFC5	1	0	1	0	0	1	0	0	none
RFPL2	1	0	0	0	0	0	0	0	none
GIMAP7	1	0	1	0	0	1	0	0	none
GIMAP5	1	0	1	0	0	1	0	0	none
RFX2	1	0	1	0	0	1	0	0	none
GGTLC1	1	0	1	0	0	0	1	0	none
GET4	1	0	1	0	0	1	0	0	none
GGCT	1	0	1	0	0	1	0	0	none
RGMA	1	0	1	0	0	1	0	0	none
RGN	1	0	1	0	0	0	1	0	none
RGPD4	1	0	1	0	0	0	1	0	none
RGPD8	1	0	1	0	0	0	1	0	none
RGS12	1	0	1	0	0	1	0	0	none
RGS13	1	0	0	0	0	0	0	0	none
RGS2	1	0	0	0	0	0	0	0	none
RGS5	1	0	1	0	0	1	0	0	none
RASSF1	1	0	1	0	0	1	0	0	none
RASGRP4	1	0	1	0	0	1	0	0	none
FAM193B	1	0	0	0	0	0	0	0	none
GPRIN3	1	0	1	0	0	1	0	0	none
GRB10	1	0	1	0	0	1	0	0	none
QSER1	1	0	1	0	0	1	0	0	none
GRAP	1	0	1	0	0	1	0	0	none
QSOX2	1	0	1	0	0	1	0	0	none
QTMAN	1	0	1	0	0	1	0	0	none
QTRT1	1	0	1	0	0	1	0	0	none
RAB10	1	0	1	0	0	1	0	0	none
GRAMD4	1	0	1	0	0	1	0	0	none
RAB14	1	0	1	0	0	1	0	0	none
RAB1A	1	0	1	0	0	0	1	0	none
QRFPR	1	0	0	0	0	0	0	0	none
RAB21	1	0	1	0	0	0	1	0	none
GPRC6A	1	0	1	0	0	1	0	0	none
RAB26	1	0	0	0	0	0	0	0	none
GPRC5C	1	0	1	0	0	0	1	0	none
GPRC5A	1	0	1	0	0	1	0	0	none
GPR89A	1	0	0	0	0	0	0	0	none
RAB3A	1	0	1	0	0	1	0	0	none
RAB3B	1	0	0	0	0	0	0	0	none
RAB3D	1	0	1	0	0	1	0	0	none
GRB14	1	0	1	0	0	0	1	0	none
GRB2	1	0	1	0	0	1	0	0	none
GPR83	1	0	1	0	0	1	0	0	none
GSAP	1	0	1	0	0	0	1	0	none
GTF2IRD2	1	0	0	0	0	0	0	0	none
PTPRK	1	0	1	0	0	1	0	0	none
GTF2H3	1	0	1	0	0	0	1	0	none
GTF2F1	1	0	1	0	0	1	0	0	none
GTF2E1	1	0	1	0	0	1	0	0	none
PTPRU	1	0	0	0	0	0	0	0	none
GSTO2	1	0	1	0	0	1	0	0	none
PTTG1IP	1	0	1	0	0	1	0	0	none
GSTM2	1	0	1	0	0	1	0	0	none
GRSF1	1	0	1	0	0	1	0	0	none
QPCTL	1	0	1	0	0	1	0	0	none
PVR	1	0	1	0	0	1	0	0	none
PWP1	1	0	0	0	0	0	0	0	none
GRM2	1	0	1	0	0	1	0	0	none
PYCARD	1	0	1	0	0	1	0	0	none
GRK4	1	0	1	0	0	1	0	0	none
GRK3	1	0	1	0	0	0	1	0	none
GRID2IP	1	0	1	0	0	1	0	0	none
GRHL1	1	0	1	0	0	1	0	0	none
GREM2	1	0	0	0	0	0	0	0	none
GPR85	1	0	1	0	0	1	0	0	none
RAB3IP	1	0	0	0	0	0	0	0	none
GOLM2	1	0	1	0	0	1	0	0	none
GPCPD1	1	0	1	0	0	1	0	0	none
RAE1	1	0	1	0	0	1	0	0	none
RAET1E	1	0	0	0	0	0	0	0	none
RAI14	1	0	1	0	0	0	1	0	none
RALGAPB	1	0	1	0	0	1	0	0	none
GPM6B	1	0	1	0	0	1	0	0	none
RALY	1	0	1	0	0	1	0	0	none
RAMP1	1	0	1	0	0	1	0	0	none
RANBP1	1	0	1	0	0	0	1	0	none
RANBP3	1	0	1	0	0	1	0	0	none
RAP1GDS1	1	0	1	0	0	1	0	0	none
RAD54L2	1	0	1	0	0	1	0	0	none
GPBP1L1	1	0	0	0	0	0	0	0	none
RAPGEF6	1	0	0	0	0	0	0	0	none
GPAT4	1	0	1	0	0	1	0	0	none
RARA	1	0	1	0	0	1	0	0	none
GPAT3	1	0	1	0	0	1	0	0	none
RARG	1	0	1	0	0	1	0	0	none
GPAT2	1	0	1	0	0	1	0	0	none
GPA33	1	0	1	0	0	1	0	0	none
RASGEF1B	1	0	1	0	0	1	0	0	none
RADIL	1	0	1	0	0	1	0	0	none
GPR162	1	0	1	0	0	1	0	0	none
GPR78	1	0	1	0	0	1	0	0	none
RABL2A	1	0	0	0	0	0	0	0	none
RAB40C	1	0	1	0	0	1	0	0	none
RAB6A	1	0	1	0	0	0	1	0	none
RAB8B	1	0	1	0	0	1	0	0	none
RABEP1	1	0	1	0	0	1	0	0	none
RABEP2	1	0	1	0	0	1	0	0	none
RABGAP1	1	0	0	0	0	0	0	0	none
RABGAP1L	1	0	0	0	0	0	0	0	none
RABGGTA	1	0	1	0	0	1	0	0	none
RABIF	1	0	1	0	0	1	0	0	none
RABL2B	1	0	1	0	0	0	1	0	none
GPR171	1	0	1	0	0	1	0	0	none
GPR55	1	0	1	0	0	1	0	0	none
GPR52	1	0	1	0	0	1	0	0	none
GPR39	1	0	1	0	0	1	0	0	none
RAD21L1	1	0	1	0	0	1	0	0	none
RAD23B	1	0	0	0	0	0	0	0	none
GPR20	1	0	1	0	0	1	0	0	none
GPR19	1	0	1	0	0	1	0	0	none
GPR182	1	0	1	0	0	1	0	0	none
GPR18	1	0	1	0	0	1	0	0	none
GBGT1	1	0	1	0	0	1	0	0	none
GATD3	1	0	1	0	0	0	1	0	none
GASK1A	1	0	1	0	0	1	0	0	none
SAPCD1	1	0	1	0	0	0	1	0	none
SAE1	1	0	1	0	0	1	0	0	none
FGF6	1	0	1	0	0	1	0	0	none
FGF21	1	0	1	0	0	1	0	0	none
FGF2	1	0	1	0	0	0	1	0	none
SALL3	1	0	1	0	0	0	1	0	none
FGF11	1	0	1	0	0	0	1	0	none
FEZF2	1	0	1	0	0	1	0	0	none
SAMSN1	1	0	1	0	0	1	0	0	none
SAP25	1	0	0	0	0	0	0	0	none
FER1L6-AS1	1	0	1	0	0	0	1	0	none
S1PR4	1	0	1	0	0	1	0	0	none
FER1L5	1	0	1	0	0	1	0	0	none
FEM1B	1	0	1	0	0	1	0	0	none
SASH3	1	0	0	0	0	0	0	0	XL
FDX1	1	0	1	0	0	1	0	0	none
SBNO2	1	0	1	0	0	1	0	0	none
SBSN	1	0	0	0	0	0	0	0	none
FCGR2C	1	0	1	0	0	0	1	0	none
FCGR2B	1	0	1	0	0	0	1	0	none
SCARF1	1	0	1	0	0	1	0	0	none
FGFBP1	1	0	1	0	0	1	0	0	none
FHIP1A	1	0	1	0	0	1	0	0	none
SCD5	1	0	0	0	0	0	0	0	none
FIZ1	1	0	0	0	0	0	0	0	none
RTBDN	1	0	1	0	0	1	0	0	none
RTKN	1	0	1	0	0	1	0	0	none
FLT3LG	1	0	1	0	0	1	0	0	none
RTL3	1	0	1	0	0	0	1	0	none
RTN3	1	0	1	0	0	1	0	0	none
FKBP8	1	0	0	0	0	0	0	0	none
FKBP6	1	0	0	0	0	0	0	0	none
FKBP1A	1	0	1	0	0	0	1	0	none
FKBP15	1	0	1	0	0	0	1	0	none
FILIP1	1	0	1	0	0	1	0	0	none
S100P	1	0	1	0	0	1	0	0	none
RXFP3	1	0	1	0	0	1	0	0	none
RXFP4	1	0	0	0	0	0	0	0	none
FIGNL1	1	0	1	0	0	1	0	0	none
FIBIN	1	0	1	0	0	1	0	0	none
FHL3	1	0	1	0	0	1	0	0	none
S100A12	1	0	1	0	0	1	0	0	none
S100A2	1	0	1	0	0	1	0	0	none
S100A6	1	0	1	0	0	1	0	0	none
S100A9	1	0	1	0	0	1	0	0	none
FCGBP	1	0	0	0	0	0	0	0	none
SCFD1	1	0	0	0	0	0	0	0	none
GAS2	1	0	1	0	0	1	0	0	none
FAM86B2	1	0	0	0	0	0	0	0	none
SDC2	1	0	1	0	0	1	0	0	none
FBL	1	0	1	0	0	1	0	0	none
FAXDC2	1	0	0	0	0	0	0	0	none
SDF4	1	0	1	0	0	1	0	0	none
FATE1	1	0	1	0	0	0	1	0	none
FASTKD1	1	0	1	0	0	0	1	0	none
FAM9B	1	0	1	0	0	0	1	0	none
SDK1	1	0	1	0	0	1	0	0	none
FAM98B	1	0	1	0	0	0	1	0	AR
FAM83F	1	0	0	0	0	0	0	0	none
SCUBE2	1	0	1	0	0	1	0	0	none
SEC24A	1	0	0	0	0	0	0	0	none
FAM47B	1	0	0	0	0	0	0	0	none
FAM24B	1	0	1	0	0	1	0	0	none
SECISBP2L	1	0	1	0	0	1	0	0	none
FAM234B	1	0	0	0	0	0	0	0	none
FAM227B	1	0	0	0	0	0	0	0	none
SELENBP1	1	0	1	0	0	1	0	0	AR
FAM222A	1	0	1	0	0	1	0	0	none
FAM221B	1	0	0	0	0	0	0	0	none
FBRS	1	0	1	0	0	1	0	0	none
FBXL13	1	0	0	0	0	0	0	0	none
SCG2	1	0	1	0	0	1	0	0	none
FBXO46	1	0	1	0	0	1	0	0	none
SCG3	1	0	1	0	0	1	0	0	none
SCGB1A1	1	0	1	0	0	1	0	0	none
SCGB1D2	1	0	1	0	0	1	0	0	none
SCIN	1	0	0	0	0	0	0	0	none
FBXW10B	1	0	1	0	0	0	1	0	none
SCML1	1	0	1	0	0	1	0	0	none
FBXW10	1	0	1	0	0	0	1	0	none
FBXO5	1	0	0	0	0	0	0	0	none
FBXO47	1	0	1	0	0	1	0	0	none
FBXO43	1	0	0	0	0	0	0	0	none
FBXL14	1	0	1	0	0	1	0	0	none
FBXO40	1	0	1	0	0	1	0	0	none
FBXO34	1	0	1	0	0	0	1	0	none
FBXO33	1	0	1	0	0	1	0	0	none
FBXO3	1	0	1	0	0	1	0	0	none
FBXO24	1	0	0	0	0	0	0	0	none
FBXO21	1	0	1	0	0	1	0	0	none
FBXO15	1	0	1	0	0	1	0	0	none
FBXL3	1	0	1	0	0	0	1	0	none
FBXL17	1	0	1	0	0	0	1	0	none
FMNL1	1	0	1	0	0	1	0	0	none
RSPH6A	1	0	1	0	0	1	0	0	none
FMR1NB	1	0	0	0	0	0	0	0	none
GABRG1	1	0	1	0	0	1	0	0	none
GAL3ST1	1	0	1	0	0	1	0	0	none
RNF220	1	1	0	0	1	0	0	0	none
RNF25	1	0	0	0	0	0	0	0	none
GAGE10	1	0	0	0	0	0	0	0	none
RNF34	1	0	1	0	0	1	0	0	none
GADD45A	1	0	1	0	0	1	0	0	none
GABRP	1	0	0	0	0	0	0	0	none
RNMT	1	0	1	0	0	1	0	0	none
RNPS1	1	0	1	0	0	1	0	0	none
RNU4-2	1	0	0	0	0	0	0	0	AD
RNF207	1	0	1	0	0	1	0	0	none
GABRA6	1	0	1	0	0	0	1	0	none
RNU5E-1	1	0	0	0	0	0	0	0	none
RNU5F-1	1	0	0	0	0	0	0	0	none
RNU6ATAC	1	0	0	0	0	0	0	0	none
RNVU1-27	1	0	0	0	0	0	0	0	none
RO60	1	0	1	0	0	1	0	0	none
G6PC2	1	0	0	0	0	0	0	0	none
G2E3	1	0	0	0	0	0	0	0	none
FZD9	1	0	1	0	0	0	1	0	none
GALNT1	1	0	1	0	0	1	0	0	none
RNF20	1	0	1	0	0	1	0	0	none
RSPH14	1	0	0	0	0	0	0	0	none
RND3	1	0	1	0	0	1	0	0	none
RLN1	1	0	1	0	0	1	0	0	none
RLN2	1	0	1	0	0	0	1	0	none
RMI1	1	0	1	0	0	1	0	0	none
GARIN5A	1	0	0	0	0	0	0	0	none
GARIN1B	1	0	1	0	0	0	1	0	none
RNASE2	1	0	1	0	0	0	1	0	none
GAPDH	1	0	1	0	0	1	0	0	none
GAP43	1	0	1	0	0	1	0	0	none
RND1	1	0	1	0	0	0	1	0	none
RNF10	1	0	1	0	0	1	0	0	none
RNF19B	1	0	0	0	0	0	0	0	none
RNF111	1	0	1	0	0	1	0	0	none
RNF121	1	0	1	0	0	1	0	0	none
RNF126	1	0	1	0	0	1	0	0	none
RNF128	1	0	1	0	0	1	0	0	none
GALNT17	1	0	1	0	0	1	0	0	none
RNF144A	1	0	1	0	0	1	0	0	none
RNF166	1	0	0	0	0	0	0	0	none
RNF185	1	0	1	0	0	1	0	0	none
RNF19A	1	0	1	0	0	1	0	0	none
FYN	1	0	1	0	0	1	0	0	none
FXYD4	1	0	0	0	0	0	0	0	none
FUT7	1	0	1	0	0	1	0	0	none
FOXD1	1	0	1	0	0	1	0	0	none
FOXK1	1	0	1	0	0	1	0	0	none
FOXI2	1	0	1	0	0	1	0	0	none
FOXD3	1	0	1	0	0	0	1	0	none
RPS3	1	0	1	0	0	1	0	0	none
RPS3A	1	0	1	0	0	1	0	0	none
RPS4X	1	0	1	0	0	0	1	0	none
RPS6KA2	1	0	1	0	0	1	0	0	none
FOXD2	1	0	1	0	0	1	0	0	none
RPS6KA5	1	0	0	0	0	0	0	0	none
RPS8	1	0	1	0	0	1	0	0	none
RPAIN	1	0	1	0	0	1	0	0	none
FOSL2	1	0	0	0	0	0	0	0	none
FOSL1	1	0	1	0	0	1	0	0	none
FOSB	1	0	1	0	0	0	1	0	none
RRAGC	1	0	1	0	0	1	0	0	none
FNTA	1	0	1	0	0	1	0	0	none
RRM2	1	0	1	0	0	0	1	0	none
FNDC1	1	0	1	0	0	1	0	0	none
RSBN1	1	0	1	0	0	1	0	0	none
FNBP1L	1	0	1	0	0	1	0	0	none
FOXL1	1	0	0	0	0	0	0	0	none
RPS23	1	0	1	0	0	1	0	0	none
FOXQ1	1	0	1	0	0	1	0	0	none
RPS16	1	0	1	0	0	1	0	0	none
RPAP1	1	0	1	0	0	0	1	0	none
RPF1	1	0	0	0	0	0	0	0	none
FUT11	1	0	1	0	0	1	0	0	none
FUCA2	1	0	0	0	0	0	0	0	none
FSTL1	1	0	1	0	0	1	0	0	none
FSCN3	1	0	0	0	0	0	0	0	none
FSCN1	1	0	0	0	0	0	0	0	none
FRMPD3	1	0	1	0	0	1	0	0	none
RPL3	1	0	1	0	0	1	0	0	none
FRMPD2	1	0	1	0	0	0	1	0	none
RPL36A	1	0	1	0	0	1	0	0	none
FRMD1	1	0	0	0	0	0	0	0	none
RPLP0	1	0	1	0	0	1	0	0	none
FPR2	1	0	1	0	0	0	1	0	none
FPGS	1	0	1	0	0	1	0	0	none
RPP14	1	0	1	0	0	0	1	0	none
RPP38	1	0	1	0	0	1	0	0	none
RPRD2	1	0	1	0	0	1	0	0	none
FOXR1	1	0	1	0	0	1	0	0	none
ZZZ3	1	0	1	0	0	1	0	0	none
plp_recall_by_gene_v38.csv (180 rows, 11 columns)
gene	n	clinvar_plp	clinvar_blb	plp_called_plp	plp_called_vus	blb_called_blb	blb_called_vus	opposite	clingen_tags	plp_recall
ELP1	565	117	180	0	117	136	44	0	none	0
SACS	508	246	148	0	246	117	31	0	AR	0
VPS13A	428	104	185	0	104	153	32	0	none	0
SLC12A3	412	197	122	0	196	94	27	1	none	0
RMRP	204	107	21	0	107	10	11	0	none	0
RAD50	1937	183	538	0	183	270	268	0	none	0
CHRNE	282	112	55	0	112	35	20	0	none	0
NOTCH3	539	118	253	1	117	176	77	0	none	0.00847458
ABCB11	295	130	108	2	128	81	27	0	none	0.0153846
TGM1	159	110	33	2	108	24	9	0	none	0.0181818
CFTR	2047	794	568	16	778	305	262	0	none	0.0201511
CLCN1	406	140	94	3	137	68	25	0	none	0.0214286
SPAST	306	174	58	4	170	29	29	0	none	0.0229885
GALT	221	156	29	4	152	21	8	0	none	0.025641
GJB2	220	130	41	5	125	27	14	0	AD+AR	0.0384615
POLG	825	142	237	6	136	131	106	0	AR	0.0422535
BTD	181	111	31	13	98	29	2	0	none	0.117117
MECP2	588	207	280	31	176	85	195	0	XL	0.149758
F8	230	140	45	31	109	26	19	0	XL	0.221429
MEN1	1137	249	470	56	193	52	417	0	none	0.2249
BEST1	231	128	43	29	99	36	7	0	AD	0.226562
GCK	701	469	88	125	344	64	24	0	AD	0.266525
ALPL	462	288	100	82	206	77	22	0	AD+AR	0.284722
NAGLU	216	111	39	32	79	29	10	0	AR	0.288288
RPGR	548	307	169	90	217	87	82	0	none	0.29316
GLA	622	391	84	127	264	53	31	0	XL	0.324808
GCDH	253	160	61	52	108	49	12	0	AR	0.325
RS1	226	118	63	40	78	22	41	0	XL	0.338983
APC	7134	1080	2088	368	712	800	1288	0	AD	0.340741
COL4A5	535	326	122	112	214	70	52	0	XL	0.343558
PAH	941	700	56	246	453	44	12	1	AR	0.351429
VHL	699	180	247	64	116	155	92	0	AR	0.355556
IDS	294	205	55	74	131	26	28	0	XL	0.360976
TYR	194	141	12	51	90	12	0	0	AR	0.361702
ARSA	253	150	44	57	93	34	10	0	AR	0.38
HNF4A	362	108	114	42	66	59	55	0	AD	0.388889
GLB1	239	133	68	53	80	56	11	0	AR	0.398496
VWF	530	129	175	52	76	142	32	1	AD	0.403101
ABCD1	340	143	93	59	84	56	37	0	XL	0.412587
DHCR7	277	132	74	55	77	53	21	0	AR	0.416667
ASS1	188	100	60	42	58	48	12	0	AR	0.42
HBB	326	160	97	71	89	43	54	0	AD+AR	0.44375
ABCA4	920	538	179	240	298	135	44	0	AR	0.446097
PRPH2	181	108	26	49	59	22	4	0	SD	0.453704
CBS	429	108	211	49	59	73	135	3	AR	0.453704
NPC1	459	187	145	85	102	114	31	0	none	0.454545
GALNS	274	116	94	53	63	85	9	0	AR	0.456897
SMPD1	252	156	57	72	84	38	19	0	AR	0.461538
KCNQ1	862	262	339	122	140	233	106	0	AD+AR	0.465649
RPE65	305	200	43	94	106	31	12	0	AD+AR	0.47
IDUA	682	216	144	103	113	112	32	0	none	0.476852
ARSB	192	109	46	53	56	28	18	0	AR	0.486239
ETFDH	215	126	45	62	64	37	8	0	none	0.492063
HNF1A	635	264	152	131	133	88	63	0	AD	0.496212
LZTR1	1798	332	486	165	167	177	308	0	none	0.496988
MMUT	259	169	42	85	84	31	11	0	AR	0.502959
SLC22A5	274	118	43	60	58	32	10	0	AR	0.508475
LDLR	2052	1064	449	548	516	271	178	0	SD	0.515038
PMM2	228	122	55	63	59	37	18	0	none	0.516393
OCA2	250	112	65	58	53	58	7	1	AR	0.517857
ACADM	268	166	65	86	80	55	10	0	AR	0.518072
TSC2	4324	362	2243	190	172	679	1563	1	AD	0.524862
ITGB3	340	150	74	81	69	57	17	0	AD+AR	0.54
SLC26A4	389	260	70	141	119	40	30	0	AR	0.542308
COL4A3	635	269	220	148	121	171	49	0	SD	0.550186
CRB1	331	188	39	105	83	27	12	0	AR	0.558511
TP53	1296	452	544	254	198	187	357	0	AD	0.561947
FH	970	220	344	124	96	148	196	0	AD	0.563636
GLDC	389	115	136	65	50	101	35	0	AR	0.565217
CDKL5	314	132	115	76	56	53	62	0	XL	0.575758
AGXT	194	104	65	60	44	51	14	0	AR	0.576923
ABCC8	505	162	148	94	68	101	47	0	AD+AR+SD	0.580247
GAA	1092	433	312	255	178	206	106	0	AR	0.588915
GALC	298	129	111	76	53	97	14	0	AR	0.589147
ITGA2B	455	222	68	132	90	50	18	0	AD+AR	0.594595
SDHB	703	146	231	88	58	85	146	0	AD+AR	0.60274
BCKDHB	160	100	31	61	39	24	7	0	AR	0.61
COL4A4	637	227	230	142	85	178	52	0	none	0.625551
CAPN3	525	237	87	149	88	68	19	0	AD+AR	0.628692
HEXA	266	133	57	84	49	49	8	0	AR	0.631579
RUNX1	1615	210	520	133	77	216	303	1	AD	0.633333
COL7A1	713	346	132	220	126	76	56	0	none	0.635838
DSP	1945	247	738	165	82	409	327	0	AD	0.668016
ACADVL	503	232	83	156	76	67	16	0	AR	0.672414
CPS1	281	101	123	68	33	94	29	0	none	0.673267
ATP7B	1169	419	357	283	136	217	140	0	AR	0.675418
ARID1B	528	108	332	73	35	136	196	0	AD	0.675926
KCNH2	1253	245	482	167	78	280	202	0	AD	0.681633
CDH23	1175	202	369	138	64	274	95	0	AR	0.683168
MYO7A	953	293	260	202	91	190	70	0	AD+AR	0.68942
MYH7	2083	194	791	135	59	394	397	0	AD	0.695876
COL2A1	603	218	249	153	65	175	74	0	AD	0.701835
PYGM	330	116	67	82	34	54	13	0	AR	0.706897
RYR1	3750	222	1438	157	65	853	584	1	AD+AR	0.707207
PCCA	251	114	55	84	30	40	15	0	AR	0.736842
MYO15A	610	161	225	119	41	175	49	1	AR	0.73913
PHEX	307	214	59	159	55	34	25	0	XL	0.742991
ENG	537	234	221	175	59	146	75	0	AD	0.747863
CC2D2A	384	100	82	76	24	60	22	0	AR	0.76
DYSF	892	367	230	281	86	170	60	0	AR	0.765668
CACNA1A	1078	141	452	108	33	304	148	0	none	0.765957
DYNC2H1	581	120	228	92	28	201	27	0	AR	0.766667
MLH1	2766	1020	839	782	238	316	523	0	AD+AR	0.766667
NPHS1	355	164	105	127	37	79	25	0	AR	0.77439
RARS2	202	112	52	87	25	37	15	0	AR	0.776786
COL3A1	1198	198	490	155	43	309	180	0	AD	0.782828
MYBPC3	1898	484	547	379	105	282	265	0	AD	0.783058
SCN5A	1793	185	692	145	40	369	323	0	AD	0.783784
USH2A	1862	761	421	598	163	325	93	0	AR	0.785808
KCNQ2	549	184	214	145	39	150	64	0	AD	0.788043
LMNA	754	176	245	139	37	119	126	0	AD+SD	0.789773
COL1A1	847	329	365	260	69	253	111	0	AD	0.790274
SCN2A	667	134	232	106	28	154	78	0	AD	0.791045
GNPTAB	245	119	58	96	23	45	13	0	AR	0.806723
KMT2D	981	151	514	122	29	234	280	0	none	0.807947
COL1A2	754	204	314	166	38	226	88	0	AD+AR	0.813725
MUTYH	1140	186	482	152	34	182	300	0	AR	0.817204
FBN1	2708	965	878	789	176	490	386	1	AD	0.817617
PTPN11	436	102	162	84	18	98	64	0	AD	0.823529
RB1	1419	269	484	223	46	216	268	0	AD	0.828996
PKHD1	1158	512	251	425	87	191	60	0	AR	0.830078
SCN1A	983	446	228	371	75	143	85	0	AD	0.831839
ACVRL1	376	190	121	159	31	72	49	0	AD	0.836842
PCDH15	585	129	193	108	21	135	58	0	AR	0.837209
STK11	1195	110	607	93	17	263	344	0	AD	0.845455
MAN2B1	293	131	62	111	20	47	15	0	AR	0.847328
FANCA	1948	321	823	272	49	572	251	0	AR	0.847352
NF1	5189	1690	1537	1437	253	647	890	0	AD	0.850296
CHD7	755	141	324	121	20	185	138	1	AD	0.858156
PKD1	1599	504	392	433	71	255	135	0	AD+AR	0.859127
BBS2	278	102	65	88	14	52	13	0	AR	0.862745
PEX6	298	102	52	88	14	43	9	0	none	0.862745
TCIRG1	270	104	33	90	14	24	9	0	AR	0.865385
PTEN	1391	523	415	454	69	84	331	0	AD	0.868069
SDHA	1513	145	581	126	19	279	302	0	AD+AR	0.868966
MSH2	2941	1057	1066	919	138	370	696	0	AD+AR	0.869442
BARD1	2100	298	737	260	38	320	417	0	AD	0.872483
DNAH11	709	113	481	99	14	303	178	0	AR	0.876106
FLCN	1152	180	495	158	22	252	243	0	AD	0.877778
NSD1	467	124	209	110	14	99	110	0	AD	0.887097
CDH1	2266	276	989	247	29	359	630	0	AD	0.894928
PMS2	2726	459	916	417	42	339	576	0	AD+AR	0.908497
BRCA1	5626	2828	1976	2573	255	573	1402	1	AD+AR	0.90983
SPG11	710	157	130	143	14	91	39	0	AR	0.910828
BAP1	1301	138	650	126	12	225	425	0	AD	0.913043
DICER1	2880	281	1060	257	24	434	626	0	AD	0.914591
PEX1	326	164	57	150	14	41	15	0	AR	0.914634
CEP290	925	367	150	337	30	99	50	0	none	0.918256
FLNC	1754	114	780	105	9	523	257	0	AD	0.921053
ATM	8377	1743	2733	1607	136	996	1736	0	none	0.921974
DNAH5	913	270	452	249	21	343	109	0	AR	0.922222
VPS13B	971	223	198	207	16	157	41	0	AR	0.928251
FANCC	737	114	277	106	8	148	129	0	AR	0.929825
PKD2	361	116	53	108	8	40	13	0	AD	0.931034
AGL	566	189	131	176	13	94	37	0	AR	0.931217
LOXHD1	465	117	144	109	8	111	33	0	AR	0.931624
DMD	1952	646	745	602	44	387	355	0	XL	0.931889
LAMA2	858	239	222	223	16	156	65	0	AR	0.933054
RAD51C	798	168	351	157	11	127	224	0	AD	0.934524
TSC1	1806	186	845	174	12	303	542	0	AD	0.935484
PALB2	2921	774	862	725	49	378	483	0	AD+AR	0.936693
ANKRD11	738	127	401	119	8	286	115	0	AD	0.937008
PTCH1	1970	131	955	123	8	455	499	1	AD	0.938931
MSH6	4817	1102	1555	1035	67	650	905	0	AD+AR	0.939201
ADGRV1	794	108	337	102	6	254	83	0	AR	0.944444
RPGRIP1L	436	115	88	109	6	66	22	0	AR	0.947826
BRCA2	8101	3646	2978	3466	180	1040	1937	0	none	0.950631
EYS	720	324	116	309	15	89	27	0	AR	0.953704
WRN	432	109	104	104	5	90	14	0	AR	0.954128
NEB	1535	460	454	440	20	225	228	0	none	0.956522
CHEK2	2009	435	508	420	15	186	322	0	AD	0.965517
BLM	1864	210	543	204	6	292	251	0	AR	0.971429
PKP2	872	145	299	141	4	165	134	0	AD	0.972414
BRIP1	2852	433	945	422	11	337	608	0	AD+AR	0.974596
ALMS1	1796	244	730	241	3	550	179	0	AR	0.987705
TTN	8957	1246	4452	1234	12	2699	1752	0	AD+AR	0.990369
NBN	1529	223	435	222	1	241	194	0	AR	0.995516
MSH3	2236	258	603	257	1	341	262	0	none	0.996124
ASPM	462	103	128	103	0	103	25	0	AR	1
RAD51D	909	113	368	113	0	119	249	0	AD	1

### Sheet: A8
Appendix Table A8
The PVS1 gap in detail: the genes that gnomAD constrains, the genes that gain PVS1 in each of the three runs that change an input, and the reference-discordant pathogenic calls that those runs add (pvs1_gap_constrained_v38.csv, pvs1_gap_closure_genes_v38.csv, pvs1_gap_closure_new_false_pathogenic_v38.csv).
pvs1_gap_constrained_v38.csv (7 rows, 6 columns)
gene	variants	reason	clingen_curations	clinvar_most_named_condition	variants_naming_it
RASA1	40	every ClinGen curation of the gene is weak (validity gate)	Noonan syndrome (Disputed)	Capillary malformation-arteriovenous malformation syndrome	39
TGFB3	13	every ClinGen curation of the gene is weak (validity gate)	arrhythmogenic right ventricular cardiomyopathy (Limited); familial thoracic aortic aneurysm and aortic dissection (Limited)	Rienhoff syndrome	13
LRP2	11	every ClinGen curation of the gene is weak (validity gate)	congenital heart disease (No Known Disease Relationship)	Donnai-Barrow syndrome	10
VPS13D	5	every ClinGen curation of the gene is weak (validity gate)	Leigh syndrome (Limited)	Autosomal recessive cerebellar ataxia-saccadic intrusion syndrome	2
SLC12A5	3	every ClinGen curation of the gene is weak (validity gate)	developmental and epileptic encephalopathy (Limited)	Developmental and epileptic encephalopathy, 34	3
PTPN11	2	the curated mechanism is gain of function or dominant negative (mechanism gate)	Costello syndrome (Disputed); Noonan syndrome (Definitive); Noonan syndrome with multiple lentigines (Definitive); cardiofaciocutaneous syndrome (Disputed)	RASopathy	2
DMXL2	2	every ClinGen curation of the gene is weak (validity gate)	nonsyndromic genetic hearing loss (Limited)	DMXL2-related disorder	1
pvs1_gap_closure_genes_v38.csv (36 rows, 3 columns)
run	gene	gap_variants_gaining_pvs1
v38_gap_clingen_complete	CFTR	439
v38_gap_clingen_complete	ELP1	85
v38_gap_clingen_complete	EVC	46
v38_gap_clingen_complete	SPG7	41
v38_gap_clingen_complete	CDKN1C	11
v38_gap_clingen_complete	CYP27B1	7
v38_gap_clingen_complete	TCTN1	6
v38_gap_clingen_complete	PNPLA8	6
v38_gap_clingen_complete	METTL23	4
v38_gap_clingen_complete	CEP83	4
v38_gap_clingen_complete	CHRNA1	4
v38_gap_clingen_complete	MUSK	4
v38_gap_orphanet_lof	CFTR	439
v38_gap_orphanet_lof	KRIT1	69
v38_gap_orphanet_lof	SLC12A3	62
v38_gap_orphanet_lof	ABCB11	58
v38_gap_orphanet_lof	CLCN1	54
v38_gap_orphanet_lof	DUOX2	53
v38_gap_orphanet_lof	NBAS	42
v38_gap_orphanet_lof	RPGRIP1	29
v38_gap_orphanet_lof	RAPSN	23
v38_gap_orphanet_lof	PIGG	22
v38_gap_orphanet_lof	STAR	19
v38_gap_orphanet_lof	ATP2A1	19
v38_gap_both	CFTR	439
v38_gap_both	ELP1	85
v38_gap_both	KRIT1	69
v38_gap_both	SLC12A3	62
v38_gap_both	ABCB11	58
v38_gap_both	CLCN1	54
v38_gap_both	DUOX2	53
v38_gap_both	EVC	46
v38_gap_both	NBAS	42
v38_gap_both	SPG7	41
v38_gap_both	RPGRIP1	29
v38_gap_both	RAPSN	23
pvs1_gap_closure_new_false_pathogenic_v38.csv (10 rows, 8 columns)
run	gene	clinvar	call_in_v38	call_in_run	criteria_in_run	consequence	popmax_af
v38_gap_clingen_complete	ALPK1	Benign	VUS	Likely_pathogenic	PVS1&PM2_Supporting	frameshift_variant	0.0002265
v38_gap_orphanet_lof	MAP3K6	Likely_benign	VUS	Likely_pathogenic	PVS1	splice_acceptor_variant	0.0080665
v38_gap_orphanet_lof	ALPK1	Benign	VUS	Likely_pathogenic	PVS1&PM2_Supporting	frameshift_variant	0.0002265
v38_gap_orphanet_lof	ALPK1	Likely_benign	VUS	Likely_pathogenic	PVS1	frameshift_variant	0.0006375
v38_gap_orphanet_lof	VPS13C	Benign	VUS	Likely_pathogenic	PVS1	splice_acceptor_variant	0.008491
v38_gap_orphanet_lof	LTBP4	Benign	VUS	Likely_pathogenic	PVS1&PM2_Supporting	frameshift_variant
v38_gap_both	MAP3K6	Likely_benign	VUS	Likely_pathogenic	PVS1	splice_acceptor_variant	0.0080665
v38_gap_both	ALPK1	Benign	VUS	Likely_pathogenic	PVS1&PM2_Supporting	frameshift_variant	0.0002265
v38_gap_both	VPS13C	Benign	VUS	Likely_pathogenic	PVS1	splice_acceptor_variant	0.008491
v38_gap_both	LTBP4	Benign	VUS	Likely_pathogenic	PVS1&PM2_Supporting	frameshift_variant

### Sheet: A9
Appendix Table A9
The later ClinVar release in detail: recall by band of allele frequency and standardized for the mix of bands, agreement in direction standardized for the mix of ClinVar classes, the new Benign variants of 2% or more and why BA1 and BS1 did not fire on those that were not called benign-side, the composition of the new variants, their genes and how they stand in the April protein index, the 157 variants that changed direction, and what became of the 48 residual calls (temporal_recall_by_af_band_v38.csv, temporal_standardised_recall_v38.csv, temporal_agreement_mix_v38.csv, temporal_high_af_benign_v38.csv, temporal_high_af_blockers_v38.csv, temporal_new_composition_v38.csv, temporal_new_top_genes_v38.csv, temporal_new_genes_v38.csv, temporal_new_in_index_v38.csv, temporal_direction_changes_v38.csv, temporal_direction_change_variants_v38.csv, april_opposite_in_october_v38.csv).
temporal_recall_by_af_band_v38.csv (18 rows, 6 columns)
clinvar	popmax_af_band	n_april	recall_april	n_new	recall_new
Benign	absent	12460	0.00120385	354	0
Benign	<1e-5	4319	0.560315	207	0.502415
Benign	1e-5 to 1e-4	6549	0.624523	580	0.47069
Benign	1e-4 to 1e-3	9508	0.555006	1756	0.52221
Benign	1e-3 to 5e-3	14763	0.561404	4317	0.549919
Benign	5e-3 to 1e-2	11045	0.773925	1852	0.735961
Benign	1e-2 to 2e-2	14341	0.81661	1057	0.783349
Benign	2e-2 to 5e-2	17841	0.849896	307	0.651466
Benign	>=5e-2	65686	0.939668	446	0.625561
Likely_benign	absent	18763	0.000106593	3042	0
Likely_benign	<1e-5	16854	0.623116	5038	0.615919
Likely_benign	1e-5 to 1e-4	38856	0.665792	19434	0.657765
Likely_benign	1e-4 to 1e-3	32629	0.662386	21502	0.661752
Likely_benign	1e-3 to 5e-3	9353	0.432054	5112	0.48748
Likely_benign	5e-3 to 1e-2	2504	0.621406	811	0.653514
Likely_benign	1e-2 to 2e-2	2850	0.868421	377	0.702918
Likely_benign	2e-2 to 5e-2	4884	0.90561	128	0.59375
Likely_benign	>=5e-2	1345	0.889963	58	0.482759
temporal_standardised_recall_v38.csv (4 rows, 9 columns)
clinvar	april_recall	new_recall	new_recall_at_april_recall_per_band	n_april	n_new	share_of_the_difference_explained	six_band_new_recall_at_april_recall_per_band	six_band_share_of_the_difference_explained
Pathogenic	0.649612	0.64192	0.657621	79823	7543	-1.04112	0.657642	-1.04381
Likely_pathogenic	0.482665	0.5112	0.479932	13989	2991	-0.0957906	0.479873	-0.097852
Likely_benign	0.559826	0.60369	0.6041	128038	55502	1.00935	0.605728	1.04645
Benign	0.749048	0.582751	0.630129	156512	10876	0.715102	0.654298	0.569762
temporal_agreement_mix_v38.csv (2 rows, 8 columns)
set	variants	share_p_lp	share_vus	share_b_lb	agreement_in_direction	agreement_at_april_recall_of_each_direction	agreement_at_own_recall_and_april_mix
April set	673660	0.139257	0.438349	0.422394	0.793182	0.793182	0.793182
new variants	116078	0.0907493	0.337411	0.57184	0.725926	0.764058	0.763616
temporal_high_af_benign_v38.csv (2 rows, 7 columns)
set	benign_variants_at_2e-2_or_more	called_benign_side	share_called_benign_side	not_called_benign_side	of_them_with_bp4_alone	of_them_with_ba1_or_bs1
April set	83527	76886	0.920493	6641	3592	1645
new variants	753	479	0.636122	274	202	26
temporal_high_af_blockers_v38.csv (16 rows, 5 columns)
set	uncalled_benign_variants_at_2e-2_or_more	reason_bs1_did_not_fire	variants	share
April set	6641	gnomAD low-complexity flag	1417	0.213371
April set	6641	gnomAD segmental-duplication flag	1141	0.171811
April set	6641	BS1 met, alone	1088	0.163831
April set	6641	allele number below the floor	905	0.136275
April set	6641	gnomAD FILTER	799	0.120313
April set	6641	BS1 met, with other criteria	550	0.0828189
April set	6641	gene on the homology list	462	0.0695678
April set	6641	evaluated and not met (filtering allele frequency below the bar)	279	0.0420117
new variants	274	gnomAD low-complexity flag	141	0.514599
new variants	274	gnomAD FILTER	72	0.262774
new variants	274	evaluated and not met (filtering allele frequency below the bar)	20	0.0729927
new variants	274	BS1 met, alone	17	0.0620438
new variants	274	gnomAD segmental-duplication flag	9	0.0328467
new variants	274	BS1 met, with other criteria	9	0.0328467
new variants	274	gene on the homology list	4	0.0145985
new variants	274	allele number below the floor	2	0.00729927
temporal_new_composition_v38.csv (30 rows, 3 columns)
consequence_group	clinvar	n
Canonical splice site	B/LB	23
Canonical splice site	P/LP	1624
Canonical splice site	VUS	185
Frameshift or nonsense	B/LB	39
Frameshift or nonsense	P/LP	5885
Frameshift or nonsense	VUS	623
In-frame or protein-altering	B/LB	244
In-frame or protein-altering	P/LP	85
In-frame or protein-altering	VUS	848
Intronic	B/LB	12954
Intronic	P/LP	63
Intronic	VUS	335
Missense	B/LB	3468
Missense	P/LP	2406
Missense	VUS	34666
Other (flank, non-coding, unscored)	B/LB	1605
Other (flank, non-coding, unscored)	P/LP	245
Other (flank, non-coding, unscored)	VUS	1009
Splice region	B/LB	10433
Splice region	P/LP	143
Splice region	VUS	1184
Start or stop loss	B/LB	6
Start or stop loss	P/LP	63
Start or stop loss	VUS	61
Synonymous	B/LB	37095
Synonymous	P/LP	6
Synonymous	VUS	91
UTR	B/LB	511
UTR	P/LP	14
UTR	VUS	164
temporal_new_top_genes_v38.csv (15 rows, 2 columns)
gene	n
TTN	1218
USH2A	677
VPS13B	583
PKD1	526
ABCA4	496
ADGRV1	482
NF1	473
CDH23	456
CEP290	404
EYS	401
KMT2D	401
PLEC	388
MYO7A	378
PCNT	376
RP1L1	356
temporal_new_genes_v38.csv (1 rows, 8 columns)
new_variants	genes	genes_not_in_the_april_set	opposite_calls	opposite_calls_with_bp1	opposite_calls_with_ps1	opposite_calls_with_pm5	opposite_calls_with_pm1
116078	4862	157	20	0	0	0	1
temporal_new_in_index_v38.csv (21 rows, 2 columns)
measure	n
new variants of the release	116078
with a record in the April variant_summary	114218
a single-submitter record	106607
a record with multiple submitters and no conflict	6505
a record reviewed by an expert panel	54
a record of another review status	1052
without a record in the April variant_summary	1860
with a pathogenic or likely pathogenic record in the April variant_summary	9686
in the VCF of 4 April 2026, the file of the April set	113853
at a lower review status than two stars	113853
a single-submitter record in that file	112572
not in the VCF of 4 April 2026	2225
with a record of two stars or better in the April variant_summary	6559
of those, in the VCF of 4 April at a lower review status	6554
of those, not in the VCF of 4 April	5
new ClinVar pathogenic or likely pathogenic missense variants in genes where BP1 can fire (pLI at least 0.9, missense z below 2)	97
with their own residue change among the gene's pathogenic missense records in the April protein index	80
of them in a gene with exactly 3 such records, so that leaving the own record out lifts the veto	2
of those, with BP4 (BP1 with BP4 gives Likely benign, BP1 alone gives VUS)	0
April ClinVar pathogenic or likely pathogenic missense variants in genes where BP1 can fire	790
April set: with their own residue change among the gene's pathogenic missense records in the April protein index	788
temporal_direction_changes_v38.csv (9 rows, 4 columns)
april3	cv3	fv3	n
B/LB	P/LP	VUS	1
B/LB	VUS	VUS	8
P/LP	VUS	P/LP	5
P/LP	VUS	VUS	9
VUS	B/LB	B/LB	7
VUS	B/LB	P/LP	2
VUS	B/LB	VUS	89
VUS	P/LP	P/LP	6
VUS	P/LP	VUS	30
temporal_direction_change_variants_v38.csv (157 rows, 10 columns)
gene	chrom	pos	ref	alt	april_class	october_class	fastvep	criteria	consequence
RPE65	1	68431327	G	T	Pathogenic	VUS	Likely_pathogenic	PVS1&PM2_Supporting	stop_gained
ABCA4	1	94005497	C	T	VUS	Likely_pathogenic	VUS	PM2_Supporting&PP3_Strong	missense_variant
ABCA4	1	94032017	C	T	Likely_benign	VUS	VUS	PM2_Supporting&BP4	missense_variant
MYOC	1	171636255	A	C	VUS	Likely_benign	VUS	PM2_Supporting&BP4_Moderate	missense_variant
MYOC	1	171638701	G	T	VUS	Likely_benign	VUS	PM2_Supporting&BP4	missense_variant
ACTA1	1	229432190	G	T	VUS	Likely_pathogenic	VUS	PM2_Supporting	splice_region_variant
DYSF	2	71516184	T	G	VUS	Likely_pathogenic	VUS	PM2_Supporting&PP3_Moderate	missense_variant
DYSF	2	71686463	GC	G	Pathogenic	VUS	VUS	PVS1_Strong&PM2_Supporting	frameshift_variant
SCN3A	2	165130164	C	T	VUS	Likely_benign	Likely_pathogenic	PM2_Supporting&PP2&PP3_Strong	missense_variant
SCN3A	2	165131366	C	T	VUS	Benign	VUS	PM2_Supporting&PP2&PP3_Moderate	missense_variant
SCN2A	2	165344687	G	A	Pathogenic	VUS	VUS	PP2&PP3_Strong	missense_variant
SCN1A	2	166038000	C	T	VUS	Likely_benign	Likely_pathogenic	PM1&PM2_Supporting&PM5&PP2	missense_variant
BMPR2	2	202464978	AGGCAAGT	A	VUS	Likely_pathogenic	Likely_pathogenic	PVS1&PM2_Supporting	splice_donor_variant
BMPR2	2	202514903	G	A	Likely_benign	VUS	VUS	PP2&PP3_Moderate&BS2	missense_variant
BMPR2	2	202530842	T	A	VUS	Likely_pathogenic	Likely_pathogenic	PM2_Supporting&PP2&PP3_Strong	missense_variant
BMPR2	2	202530845	T	C	VUS	Likely_pathogenic	Likely_pathogenic	PM2_Supporting&PP2&PP3_Strong	missense_variant
BMPR2	2	202532607	C	T	VUS	Likely_pathogenic	Likely_pathogenic	PM1&PM2_Supporting&PP2&PP3_Moderate	missense_variant
BMPR2	2	202532673	T	G	VUS	Likely_pathogenic	Likely_pathogenic	PM2_Supporting&PP2&PP3_Strong	missense_variant
BMPR2	2	202552811	A	C	Likely_benign	VUS	VUS	PM2_Supporting&PP2&PP3	missense_variant
GCK	7	44145584	A	G	VUS	Likely_pathogenic	VUS	PM1&PM2_Supporting&PM5	missense_variant
GCK	7	44145599	G	C	VUS	Likely_pathogenic	VUS	PM1&PM2_Supporting&PM5	missense_variant
GCK	7	44145671	G	C	VUS	Likely_pathogenic	VUS	PM2_Supporting&PP3_Moderate	missense_variant
GCK	7	44147741	C	A	VUS	Pathogenic	VUS	PM2_Supporting&PP3_Strong	missense_variant
GCK	7	44151065	T	C	VUS	Likely_pathogenic	VUS	PM2_Supporting&PP3_Strong	missense_variant
RMRP	9	35657978	C	T	Likely_pathogenic	VUS	VUS	PM2_Supporting	upstream_gene_variant
RMRP	9	35657983	G	T	VUS	Likely_pathogenic	VUS	PM2_Supporting	upstream_gene_variant
PTEN	10	87933214	T	C	Likely_pathogenic	VUS	Likely_pathogenic	PS1&PM2_Supporting&PP2	missense_variant
HBB	11	5225662	A	C	Pathogenic	VUS	VUS	PS1	missense_variant
HBB	11	5226917	C	A	Likely_benign	VUS	VUS		intron_variant
ATM	11	108316030	G	A	Pathogenic	VUS	VUS	PM2_Supporting	missense_variant
VWF	12	6019418	G	A	VUS	Likely_pathogenic	VUS	PP2&PP3	missense_variant
SCN8A	12	51745906	A	G	VUS	Benign	VUS	PM2_Supporting&PP2	missense_variant
PAH	12	102894876	G	A	Likely_pathogenic	VUS	VUS	PM1&PM2_Supporting&PM5	missense_variant
HNF1A	12	120994216	T	A	Likely_benign	VUS	VUS	PM2_Supporting&PP3_Moderate	missense_variant
HNF1A	12	120994274	A	C	VUS	Likely_benign	VUS	PM1&PM5	missense_variant
DICER1	14	95096426	A	C	VUS	Likely_benign	VUS	PM2_Supporting&PP2&BP4_Moderate	missense_variant
DICER1	14	95129560	G	T	VUS	Likely_benign	VUS	PM2_Supporting&PP2&BP4	missense_variant
CAPN3	15	42387874	A	C	VUS	Likely_pathogenic	VUS	PM1&PM2_Supporting&PM5	missense_variant
CAPN3	15	42399634	G	A	VUS	Likely_pathogenic	VUS	PM2_Supporting&PP3_Strong	missense_variant
GATM	15	45363886	T	C	VUS	Likely_benign	Likely_benign	BP4&BP7	intron_variant
GATM	15	45364019	A	G	Likely_benign	VUS	VUS	PM2_Supporting&BP4	splice_region_variant
GATM	15	45376612	T	C	Likely_benign	VUS	VUS	PM2_Supporting&BP4_Moderate	missense_variant
GP1BA	17	4933277	T	C	VUS	Likely_pathogenic	VUS	PM2_Supporting&PM5	missense_variant
TP53	17	7673820	C	T	Likely_pathogenic	VUS	VUS	PM2_Supporting&PM5	missense_variant
TP53	17	7676056	C	T	Pathogenic	VUS	VUS	PM2_Supporting&PM5	missense_variant
GUCY2D	17	8012489	C	T	VUS	Likely_pathogenic	VUS	PM1&PM2_Supporting	missense_variant
RAB5C	17	42128728	T	C	VUS	Likely_pathogenic	VUS	PM2_Supporting&PP3_Strong&BP1	missense_variant
BRCA1	17	43045748	C	T	VUS	Likely_pathogenic	VUS	PM2_Supporting&PM5	missense_variant
SGCA	17	50167954	C	T	Benign	Likely_pathogenic	VUS	PP3_Moderate	missense_variant
GAA	17	80110074	G	A	VUS	Likely_benign	Likely_benign	PM2_Supporting&BP4&BP7	intron_variant
GAA	17	80110982	C	T	VUS	Likely_benign	Likely_benign	BP4&BP7	synonymous_variant
GAA	17	80112911	G	T	Likely_pathogenic	VUS	VUS	PM2_Supporting&PP3_Strong	missense_variant
GAMT	19	1399519	C	G	VUS	Likely_pathogenic	VUS	PM2_Supporting&PP3	splice_donor_5th_base_variant
RYR1	19	38444179	C	A	VUS	Likely_pathogenic	VUS	PM2_Supporting&PM5&PP2	missense_variant
RYR1	19	38499650	A	G	Likely_pathogenic	VUS	Likely_pathogenic	PM2_Supporting&PP2&PP3_Strong	missense_variant
RYR1	19	38499985	A	T	VUS	Likely_pathogenic	Likely_pathogenic	PM1&PM2_Supporting&PM5&PP2	missense_variant
RYR1	19	38561383	G	A	VUS	Likely_benign	VUS	PP2	missense_variant
RUNX1	21	34792195	G	A	VUS	Likely_benign	VUS	BP4	synonymous_variant
RUNX1	21	34792270	G	A	VUS	Likely_benign	VUS	PM2_Supporting	synonymous_variant
RUNX1	21	34792336	G	A	VUS	Likely_benign	VUS	PM2_Supporting&BP4	synonymous_variant
RUNX1	21	34792357	G	A	VUS	Likely_benign	Likely_benign	PM2_Supporting&BP4&BP7	synonymous_variant
RUNX1	21	34792360	G	A	VUS	Likely_benign	VUS	PM2_Supporting&BP4	synonymous_variant
RUNX1	21	34792369	G	A	VUS	Likely_benign	VUS	PM2_Supporting&BP4	synonymous_variant
RUNX1	21	34792384	G	A	VUS	Likely_benign	VUS	PM2_Supporting	synonymous_variant
RUNX1	21	34792387	T	C	VUS	Likely_benign	VUS	PM2_Supporting	synonymous_variant
RUNX1	21	34792396	G	A	VUS	Likely_benign	VUS	PM2_Supporting&BP4	synonymous_variant
RUNX1	21	34792423	G	A	VUS	Likely_benign	VUS	PM2_Supporting&BP4	synonymous_variant
RUNX1	21	34792447	G	A	VUS	Likely_benign	VUS	PM2_Supporting	synonymous_variant
RUNX1	21	34792456	G	C	VUS	Likely_benign	VUS	PM2_Supporting	synonymous_variant
RUNX1	21	34792462	G	A	VUS	Likely_benign	VUS	PM2_Supporting&BP4	synonymous_variant
RUNX1	21	34792483	G	T	VUS	Likely_benign	VUS	PM2_Supporting&BP4	synonymous_variant
RUNX1	21	34792498	G	A	VUS	Likely_benign	VUS	PM2_Supporting&BP4	synonymous_variant
RUNX1	21	34792534	G	A	VUS	Likely_benign	VUS	PM2_Supporting&BP4	synonymous_variant
RUNX1	21	34792563	G	A	VUS	Likely_benign	VUS	PM2_Supporting&BP4	synonymous_variant
RUNX1	21	34792582	G	A	VUS	Likely_benign	VUS	PM2_Supporting	synonymous_variant
RUNX1	21	34792588	G	A	VUS	Likely_benign	VUS	PM2_Supporting&BP4	synonymous_variant
RUNX1	21	34799310	G	T	VUS	Likely_benign	VUS	BP4	synonymous_variant
RUNX1	21	34799377	G	A	VUS	Likely_benign	VUS	PM2_Supporting&BP4	synonymous_variant
RUNX1	21	34799406	G	A	VUS	Likely_benign	VUS	PM2_Supporting	synonymous_variant
RUNX1	21	34799407	G	A	VUS	Likely_benign	VUS	PM2_Supporting	synonymous_variant
RUNX1	21	34799446	T	C	VUS	Likely_benign	VUS	PM2_Supporting&BP4	synonymous_variant
RUNX1	21	34834392	G	A	VUS	Likely_benign	VUS	PM2_Supporting&BP4	intron_variant
RUNX1	21	34834401	G	C	VUS	Likely_benign	VUS	PM2_Supporting	intron_variant
RUNX1	21	34834402	G	A	VUS	Likely_benign	VUS	PM2_Supporting&BP4	splice_region_variant
RUNX1	21	34834417	C	T	VUS	Likely_benign	VUS	PM2_Supporting	synonymous_variant
RUNX1	21	34834438	A	G	VUS	Likely_benign	VUS	PM2_Supporting&BP4	synonymous_variant
RUNX1	21	34834447	G	A	VUS	Likely_benign	VUS	PM2_Supporting&BP4	synonymous_variant
RUNX1	21	34834450	G	A	VUS	Likely_benign	VUS	PM2_Supporting&BP4	synonymous_variant
RUNX1	21	34834459	G	A	VUS	Likely_benign	VUS	PM2_Supporting&BP4	synonymous_variant
RUNX1	21	34834471	G	A	VUS	Likely_benign	VUS	PM2_Supporting	synonymous_variant
RUNX1	21	34834480	G	A	VUS	Likely_benign	VUS	PM2_Supporting&BP4	synonymous_variant
RUNX1	21	34834480	G	C	VUS	Likely_benign	VUS	PM2_Supporting&BP4	synonymous_variant
RUNX1	21	34834480	G	T	VUS	Likely_benign	VUS	PM2_Supporting&BP4	synonymous_variant
RUNX1	21	34834501	G	A	VUS	Likely_benign	VUS	PM2_Supporting&BP4	synonymous_variant
RUNX1	21	34834504	C	T	VUS	Likely_benign	VUS	PM2_Supporting&BP4	synonymous_variant
RUNX1	21	34834510	G	A	VUS	Likely_benign	VUS	PM2_Supporting&BP4	synonymous_variant
RUNX1	21	34834525	C	T	VUS	Likely_benign	VUS	PM2_Supporting&BP4	synonymous_variant
RUNX1	21	34834545	G	T	VUS	Likely_benign	VUS	PM2_Supporting&BP4	synonymous_variant
RUNX1	21	34834555	G	T	VUS	Likely_benign	VUS	BP4	synonymous_variant
RUNX1	21	34834558	C	T	VUS	Likely_benign	VUS	PM2_Supporting	synonymous_variant
RUNX1	21	34834570	C	T	VUS	Likely_benign	VUS	PM2_Supporting&BP4	synonymous_variant
RUNX1	21	34834585	T	C	VUS	Likely_benign	VUS	PM2_Supporting&BP4	synonymous_variant
RUNX1	21	34834616	A	AGGGAGGGGAG	VUS	Likely_benign	VUS	PM2_Supporting	splice_polypyrimidine_tract_variant
RUNX1	21	34859462	G	A	VUS	Likely_benign	VUS	PM2_Supporting	intron_variant
RUNX1	21	34859475	T	C	VUS	Likely_benign	VUS	PM2_Supporting	splice_region_variant
RUNX1	21	34859506	T	A	VUS	Likely_pathogenic	VUS	PM1&PM2_Supporting&PM5	missense_variant
RUNX1	21	34859506	T	G	VUS	Likely_pathogenic	VUS	PM1&PM2_Supporting&PM5	missense_variant
RUNX1	21	34859507	T	C	VUS	Likely_pathogenic	VUS	PM1&PM2_Supporting&PM5	missense_variant
RUNX1	21	34859508	G	A	VUS	Likely_benign	VUS	PM2_Supporting&BP4	synonymous_variant
RUNX1	21	34859568	G	A	VUS	Likely_benign	VUS	PM2_Supporting	synonymous_variant
RUNX1	21	34859574	T	C	VUS	Likely_benign	Likely_benign	PM2_Supporting&BP4&BP7	synonymous_variant
RUNX1	21	34859578	C	T	VUS	Likely_pathogenic	VUS	PP3_Strong	missense_variant
RUNX1	21	34880557	C	G	VUS	Likely_pathogenic	VUS	PM2_Supporting&PP3_Strong	missense_variant
RUNX1	21	34880560	T	C	VUS	Likely_pathogenic	VUS	PM1&PM2_Supporting&PM5	missense_variant
RUNX1	21	34880565	C	G	VUS	Likely_pathogenic	VUS	PM1&PM2_Supporting&PP3_Moderate	missense_variant
RUNX1	21	34880566	T	C	VUS	Likely_pathogenic	VUS	PM1&PM2_Supporting&PP3_Moderate	missense_variant
RUNX1	21	34880579	C	A	Likely_pathogenic	VUS	Likely_pathogenic	PS1&PM1&PM2_Supporting&PM5	missense_variant
RUNX1	21	34880579	C	G	Likely_pathogenic	VUS	Likely_pathogenic	PS1&PM1&PM2_Supporting&PM5	missense_variant
RUNX1	21	34880580	CT	GC	VUS	Likely_pathogenic	VUS	PM1&PM2_Supporting&PM5	missense_variant
RUNX1	21	34880585	G	A	VUS	Likely_benign	VUS	PM2_Supporting&BP4	synonymous_variant
RUNX1	21	34880591	A	G	VUS	Likely_benign	VUS	PM2_Supporting&BP4	synonymous_variant
RUNX1	21	34880635	G	A	VUS	Likely_benign	VUS	PM2_Supporting	synonymous_variant
RUNX1	21	34880696	A	T	Likely_benign	VUS	VUS	PM2_Supporting	missense_variant
RUNX1	21	34880704	G	A	VUS	Likely_benign	VUS	PM2_Supporting	synonymous_variant
RUNX1	21	34880711	C	G	VUS	Likely_benign	VUS	PM2_Supporting&BP4	splice_region_variant
RUNX1	21	34886860	G	A	VUS	Likely_benign	VUS	PM2_Supporting&BP4	synonymous_variant
RUNX1	21	34886866	T	G	VUS	Likely_pathogenic	VUS	PM1&PM2_Supporting&PM5	missense_variant
RUNX1	21	34886875	G	T	VUS	Likely_pathogenic	VUS	PM1&PM2_Supporting&PM5	missense_variant
RUNX1	21	34886890	G	A	VUS	Likely_benign	VUS	PM2_Supporting	synonymous_variant
RUNX1	21	34886912	G	A	VUS	Likely_benign	VUS	PM2_Supporting&BP4	synonymous_variant
RUNX1	21	34886924	C	T	VUS	Likely_benign	VUS	PM2_Supporting	synonymous_variant
RUNX1	21	34886927	C	T	VUS	Likely_benign	VUS	PM2_Supporting&BP4	synonymous_variant
RUNX1	21	34886929	G	A	VUS	Likely_benign	VUS	PM2_Supporting	synonymous_variant
RUNX1	21	34886939	G	A	VUS	Likely_benign	VUS	PM2_Supporting&BP4	synonymous_variant
RUNX1	21	34886969	G	A	VUS	Likely_benign	VUS	PM2_Supporting&BP4	synonymous_variant
RUNX1	21	34886981	C	T	VUS	Likely_benign	VUS	PM2_Supporting	synonymous_variant
RUNX1	21	34886999	A	G	VUS	Likely_benign	VUS	PM2_Supporting	synonymous_variant
RUNX1	21	34887005	G	C	VUS	Likely_benign	VUS	PM2_Supporting&BP4	synonymous_variant
RUNX1	21	34887014	G	T	VUS	Likely_benign	VUS	PM2_Supporting	synonymous_variant
RUNX1	21	34887022	G	A	VUS	Likely_benign	VUS	PM2_Supporting&BP4	synonymous_variant
RUNX1	21	34887029	C	T	VUS	Likely_benign	VUS	PM2_Supporting&BP4	synonymous_variant
RUNX1	21	34887068	C	T	VUS	Likely_benign	VUS	BP4	synonymous_variant
RUNX1	21	34887071	C	G	VUS	Likely_benign	VUS	PM2_Supporting	synonymous_variant
RUNX1	21	34887077	G	A	VUS	Likely_benign	VUS	PM2_Supporting	synonymous_variant
RUNX1	21	34887083	G	A	VUS	Likely_benign	VUS	BP4	synonymous_variant
RUNX1	21	34887089	G	A	VUS	Likely_benign	VUS	PM2_Supporting	synonymous_variant
RUNX1	21	34887092	G	T	VUS	Likely_benign	VUS	PM2_Supporting	synonymous_variant
RUNX1	21	34892938	A	G	VUS	Likely_benign	VUS	PM2_Supporting&BP7	synonymous_variant
RUNX1	21	35048830	G	A	VUS	Likely_benign	Likely_benign	PM2_Supporting&BP4&BP7	intron_variant
RUNX1	21	35048830	G	C	VUS	Likely_benign	Likely_benign	PM2_Supporting&BP4&BP7	intron_variant
RUNX1	21	35048834	G	A	VUS	Likely_benign	VUS	PM2_Supporting	splice_region_variant
RUNX1	21	35048873	T	C	VUS	Likely_benign	VUS	PM2_Supporting&BP4	synonymous_variant
RUNX1	21	35048873	T	G	VUS	Likely_benign	VUS	PM2_Supporting&BP4	synonymous_variant
CDKL5	X	18510844	G	A	VUS	Likely_pathogenic	VUS	PM1&PP3	missense_variant
CDKL5	X	18628527	G	A	VUS	Benign	VUS	PM2_Supporting&BP4_Moderate	missense_variant
F9	X	139561836	G	A	VUS	Benign	VUS	PM1&PM2_Supporting&PM5&BP4_Moderate	missense_variant
MECP2	X	154031266	G	A	VUS	Benign	VUS	PM2_Supporting&PP3	missense_variant
april_opposite_in_october_v38.csv (51 rows, 11 columns)
gene	chrom	pos	ref	alt	april_clinvar	fastvep_call	october_status	october_clinvar	october_stratum	october_review_status
IQSEC1	3	12936054	C	T	Likely_pathogenic	Likely_benign	still 2-star+	Likely_pathogenic	unchanged
PRR12	19	49597840	C	T	Likely_pathogenic	Likely_benign	still 2-star+	Likely_pathogenic	unchanged
BBS4	15	72715410	T	C	Pathogenic	Likely_benign	still 2-star+	Pathogenic	unchanged
DST	6	56642725	G	A	Likely_pathogenic	Likely_benign	still 2-star+	Likely_pathogenic	unchanged
GTPBP3	19	17339046	GGGGA	G	Pathogenic	Likely_benign	still 2-star+	Pathogenic	unchanged
MOCS1	6	39927576	C	CT	Likely_pathogenic	Likely_benign	still 2-star+	Likely_pathogenic	unchanged
MYO15A	17	18166434	C	T	Pathogenic	Likely_benign	still 2-star+	Pathogenic	unchanged
NPHP1	2	110164564	G	A	Pathogenic	Likely_benign	still 2-star+	Pathogenic	unchanged
NPHP1	2	110164630	G	A	Pathogenic	Likely_benign	still 2-star+	Pathogenic	unchanged
NTRK1	1	156873600	T	A	Pathogenic	Likely_benign	still 2-star+	Pathogenic	unchanged
PAH	12	102843629	C	T	Pathogenic	Likely_benign	still 2-star+	Pathogenic	unchanged
PGM3	6	83191199	G	A	Pathogenic	Likely_benign	still 2-star+	Pathogenic	unchanged
PNKP	19	49861542	AGGGGTCAGGGGAGGAGG	A	Pathogenic	Likely_benign	still 2-star+	Pathogenic	unchanged
RTEL1	20	63662520	C	T	Pathogenic	Likely_benign	still 2-star+	Pathogenic	unchanged
SLC39A4	8	144416579	C	T	Pathogenic	Likely_benign	still 2-star+	Pathogenic	unchanged
SLC4A11	20	3237656	TC	T	Pathogenic	Likely_benign	still 2-star+	Pathogenic	unchanged
TH	11	2171684	C	A	Likely_pathogenic	Likely_benign	still 2-star+	Likely_pathogenic	unchanged
TH	11	2171684	C	T	Likely_pathogenic	Likely_benign	still 2-star+	Likely_pathogenic	unchanged
TH	11	2171687	G	GC	Pathogenic	Likely_benign	still 2-star+	Pathogenic	unchanged
VWF	12	6022888	G	A	Pathogenic	Likely_benign	still 2-star+	Pathogenic	unchanged
PADI3	1	17280704	C	T	Pathogenic	Likely_benign	still 2-star+	Pathogenic	unchanged
SLC12A3	16	56869762	C	A	Pathogenic	Likely_benign	still 2-star+	Pathogenic	unchanged
TMEM216	11	61392563	G	T	Pathogenic	Likely_benign	still 2-star+	Pathogenic	unchanged
CHD7	8	60850517	G	A	Likely_benign	Likely_pathogenic	still 2-star+	Likely_benign	unchanged
FBN1	15	48492562	G	C	Benign	Likely_pathogenic	still 2-star+	Benign	unchanged
PTCH1	9	95449918	T	A	Benign	Likely_pathogenic	still 2-star+	Benign	unchanged
ARMC9	2	231360823	C	CG	Benign	Likely_pathogenic	still 2-star+	Benign	unchanged
BRCA1	17	43095924	T	G	Benign	Likely_pathogenic	still 2-star+	Benign	unchanged
CAMK2B	7	44228926	T	A	Likely_benign	Likely_pathogenic	still 2-star+	Likely_benign	unchanged
CBS	21	43063062	G	GGATCCACCCCAATGATCTGCAGAGGGCGCGGCTTCAGGGCTCAAGCCCAGCAAAAGCCCCACCTGGAT	Benign	Likely_pathogenic	still 2-star+	Benign	unchanged
CBS	21	43063074	A	ATGATCTGCAGAGGGCGCGGCTTCAGGGCTCAAGCCCAGCAAAAGCCCCACCTGGATGATCCACCCCAG	Benign	Likely_pathogenic	still 2-star+	Benign	unchanged
CBS	21	43063074	A	ATGATCTGCAGAGGGCGCGGCTTCAGGGCTCAAGCCCAGCAAAAGCCCCACCTGGGTGATCCACCCCAG	Benign	Likely_pathogenic	still 2-star+	Benign	unchanged
EDN3	20	59322388	G	GA	Benign	Likely_pathogenic	still 2-star+	Benign	unchanged
EMG1	12	6971047	A	AG	Benign	Likely_pathogenic	still 2-star+	Benign	unchanged
FMR1	X	147938098	G	A	Likely_benign	Likely_pathogenic	still 2-star+	Likely_benign	unchanged
KDM2B	12	121580827	CTG	C	Likely_benign	Likely_pathogenic	still 2-star+	Likely_benign	unchanged
NOTCH2	1	120069388	CGG	C	Benign	Likely_pathogenic	still 2-star+	Benign	unchanged
ORAI1	12	121626888	G	GT	Benign	Likely_pathogenic	still 2-star+	Benign	unchanged
PIEZO1	16	88736406	TACCTGCGCGGCAGAGAGGGCTGCACAGCTGCCCAGCGCACCCCACCCAGGCGATGCCCCAC	T	Benign	Likely_pathogenic	still 2-star+	Benign	unchanged
PRODH	22	18925164	C	T	Benign	Likely_pathogenic	still 2-star+	Benign	unchanged
RUNX1	21	35048959	C	T	Benign	Likely_pathogenic	still 2-star+	Benign	unchanged
RYK	3	134250644	G	GC	Benign	Likely_pathogenic	still 2-star+	Benign	unchanged
RYR1	19	38580126	CA	C	Likely_benign	Likely_pathogenic	still 2-star+	Likely_benign	unchanged
TBC1D8B	X	106839390	CTG	C	Likely_benign	Likely_pathogenic	still 2-star+	Likely_benign	unchanged
TP63	3	189737739	G	C	Likely_benign	Likely_pathogenic	still 2-star+	Likely_benign	unchanged
TSC2	16	2082471	C	T	Benign	Likely_pathogenic	still 2-star+	Benign	unchanged
POLR3A	10	78009515	C	T	Pathogenic	Likely_benign	left the 2-star+ set	Conflicting_classifications_of_pathogenicity		criteria_provided,_conflicting_classifications
OCA2	15	27990612	G	A	Pathogenic	Likely_benign	left the 2-star+ set	Conflicting_classifications_of_pathogenicity		criteria_provided,_conflicting_classifications
PHKB	16	47461389	G	A	Benign	Likely_pathogenic	left the 2-star+ set	Conflicting_classifications_of_pathogenicity		criteria_provided,_conflicting_classifications
LAMA3	18	23773638	C	T	Pathogenic	Likely_benign	left the 2-star+ set	Conflicting_classifications_of_pathogenicity		criteria_provided,_conflicting_classifications
NCF4	22	36875833	C	T	Pathogenic	Likely_benign	left the 2-star+ set	Conflicting_classifications_of_pathogenicity		criteria_provided,_conflicting_classifications

### Sheet: A10
Appendix Table A10
The runs of Section 3.8 and their control: the concordance of the adopted change, of the commit before it and of each alternative, the control of the measurement build against v38, how often each criterion fires, and the facts that the text quotes from the per-variant tables (v38_runs.csv, v38_controls.csv, v38_criteria_firing.csv, v38_facts.csv).
v38_runs.csv (7 rows, 26 columns)
run	label	exact	same_direction	same_pathogenic	same_benign	vus_exact	false_benign	false_pathogenic	opposite	plp_recall	blb_recall	vus_recall	plp_to_vus	blb_to_vus	vus_to_plp	vus_to_blb	exact_rate	same_direction_rate	d_exact	d_same_direction	d_false_benign	d_false_pathogenic	d_same_pathogenic	d_same_benign	d_vus_exact
v38_base	before: inheritance read from the disease names	431559	532692	58610	187065	287017	27	25	52	0.62476	0.65829	0.971957	35175	97078	3610	4671	0.640618	0.790743	0	0	0	0	0	0	0
v38	shipped: curated inheritance, BS2 carriers not counted beside BS1 or BA1	431727	534335	58606	188914	286815	27	24	51	0.624718	0.664797	0.971273	35179	95230	3610	4873	0.640868	0.793182	168	1643	0	-1	-4	1849	-202
v38_alt_unguarded	curated inheritance, BS2 carriers counted beside BS1 and BA1	435159	534973	58606	189556	286811	29	24	53	0.624718	0.667056	0.97126	35177	94588	3610	4877	0.645962	0.794129	3600	2281	2	-1	-4	2491	-206
v38_alt_label_guard	shipped, and no BS2 carrier arm for a susceptibility or predisposition disorder	431714	534282	58608	188849	286825	27	24	51	0.624739	0.664568	0.971307	35177	95295	3610	4863	0.640848	0.793103	155	1590	0	-1	-2	1784	-192
v38_alt_bs2_as_v37	curated inheritance for PM2, PM3 and BP2, BS2 as before	431575	532689	58610	187065	287014	27	25	52	0.62476	0.65829	0.971947	35175	97078	3613	4671	0.640642	0.790739	16	-3	0	0	0	0	-3
v38_alt_triple_cap	shipped, with PP2, PM1 and PP3 capped together at 4 points	432239	534602	58286	188914	287402	27	21	48	0.621306	0.664797	0.973261	35499	95233	3023	4873	0.641628	0.793578	680	1910	0	-4	-324	1849	385
v38_noflags	shipped, with gnomAD's region flags no longer withholding the frequency criteria	435802	537709	58634	192370	286705	27	25	52	0.625016	0.676959	0.970901	35151	91773	3653	4940	0.646917	0.79819	4243	5017	0	0	24	5305	-312
v38_controls.csv (1 rows, 5 columns)
run	cells_equal_to_v38	cells	criteria_firing_equal_to_v38	criteria
v38_alt_control	30	30	24	24
v38_criteria_firing.csv (24 rows, 6 columns)
criterion	v38_base	v38	v38_alt_unguarded	delta_shipped	delta_unguarded
BA1	57081	57081	57081	0	0
BP1	6471	6471	6471	0	0
BP3	1295	1295	1295	0	0
BP4	268243	268243	268243	0	0
BP4_Moderate	105935	105935	105935	0	0
BP4_Strong	4554	4554	4554	0	0
BP4_Very_Strong	207	207	207	0	0
BP7	144948	144948	144948	0	0
BS1	46839	46839	46839	0	0
BS2	45842	42900	59003	-2942	13161
PM1	18859	18859	18859	0	0
PM2_Supporting	432242	441577	441577	9335	9335
PM4	6068	6068	6068	0	0
PM5	16700	16700	16700	0	0
PP2	68287	68287	68287	0	0
PP3	36099	36099	36099	0	0
PP3_Moderate	25788	25788	25788	0	0
PP3_Strong	7246	7246	7246	0	0
PS1	1272	1272	1272	0	0
PS1_Supporting	4760	4760	4760	0	0
PVS1	55863	55863	55863	0	0
PVS1_Moderate	586	586	586	0	0
PVS1_Strong	3252	3252	3252	0	0
PVS1_Supporting	1634	1634	1634	0	0
v38_facts.csv (48 rows, 2 columns)
name	value
ad_only_variants_with_bs1	7328
ad_only_variants_with_bs1_and_bs2	7234
ad_only_variants_with_ba1	8869
ad_only_variants_with_ba1_and_bs2	8869
bs2_beside_frequency_variants	36818
bs2_beside_frequency_variants_on_x	1598
bs2_beside_bs1_without_ba1_variants	1301
bs2_beside_bs1_without_ba1_on_x	443
bs2_beside_bs1_without_ba1_clinvar_benign_side	1298
bs2_beside_bs1_without_ba1_clinvar_vus	3
bs2_beside_bs1_without_ba1_clinvar_pathogenic_side	0
ttr_alleles	722
ttr_homozygous	3
ttr_call_v38_base	VUS
ttr_call_v38	VUS
ttr_call_v38_alt_unguarded	Benign
vwf_alleles	7432
vwf_homozygous	23
vwf_call_v38_base	VUS
vwf_call_v38	VUS
vwf_call_v38_alt_unguarded	Benign
lp_to_vus_variants	4
lp_to_vus_alleles_min	295
lp_to_vus_alleles_max	324
lp_to_vus_homozygous_max	0
base_vs_v37_variants_with_other_criteria_or_call	25
base_vs_v37_variants_with_another_call	4
base_vs_v37_differing_variants_that_are_indels	25
base_vs_v37_differing_variants_called_lp_by_v37_and_vus_in_clinvar	4
opposite_in_v37	52
opposite_in_v38	51
opposite_left_in_v38	1
opposite_entered_in_v38	0
left_opposite_variant	8:116866762 C>T
left_opposite_gene	RAD21
left_opposite_consequence	splice_acceptor_variant
left_opposite_clinvar	Likely_benign
left_opposite_stars	2
left_opposite_call_v37	Likely_pathogenic
left_opposite_criteria_v37	PVS1
left_opposite_call_v38	VUS
left_opposite_criteria_v38	PVS1&BS2
left_opposite_tags_v38	AD
left_opposite_gnomad_ac	2630
left_opposite_gnomad_an	1381576
left_opposite_gnomad_hc	3
left_opposite_popmax_af	0.0023185
left_opposite_in_round6	1

### Sheet: A11
Appendix Table A11
The reading of the mode of inheritance: the genes of the ClinGen file, and those with a benchmark variant, as dominant-only, recessive-only, both or neither by the words of the disease names (v37) and by the curated field (v38), by the established tags of the gene, with the genes that have no established curation or another mode, and the genes with more than one mode (v38_inheritance_reading.csv).
v38_inheritance_reading.csv (24 rows, 13 columns)
scope	kind	reading	group	genes	dominant_only	recessive_only	both	neither	read_dominant_names	read_recessive_names	read_dominant_curated	read_recessive_curated
every gene of the file	reading	disease names (to v37)	all	2924	50	67	12	2795
every gene of the file	reading	curated field (v38)	all	2924	746	1310	169	699
every gene of the file	group		established tags AD only	746					40	0	746	0
every gene of the file	group		established tags AR only	1310					0	63	0	1310
every gene of the file	group		established tags AD and AR	116					16	14	116	116
every gene of the file	group		other or none	752					6	2	53	53
every gene of the file	other		no established curation	505
every gene of the file	other		X-linked only	162
every gene of the file	other		mitochondrial only	32
every gene of the file	other		with a semidominant curation	53
every gene of the file	other		another combination	0
every gene of the file	contexts		genes with more than one mode of inheritance	129
genes with a benchmark variant	reading	disease names (to v37)	all	2840	49	64	11	2716
genes with a benchmark variant	reading	curated field (v38)	all	2840	740	1285	167	648
genes with a benchmark variant	group		established tags AD only	740					39	0	740	0
genes with a benchmark variant	group		established tags AR only	1285					0	60	0	1285
genes with a benchmark variant	group		established tags AD and AR	114					15	13	114	114
genes with a benchmark variant	group		other or none	701					6	2	53	53
genes with a benchmark variant	other		no established curation	454
genes with a benchmark variant	other		X-linked only	162
genes with a benchmark variant	other		mitochondrial only	32
genes with a benchmark variant	other		with a semidominant curation	53
genes with a benchmark variant	other		another combination	0
genes with a benchmark variant	contexts		genes with more than one mode of inheritance	127

### Sheet: A12
Appendix Table A12
What moved: the calls that changed between v38 and the commit before it and between v38 and each alternative, by ClinVar class, the ClinVar pathogenic-side variants among them with the criteria before and after, and the cap on PP2, PM1 and PP3 on the April set and the October release (v38_transitions.csv, v38_clinvar_plp_moves.csv, v38_triple.csv).
v38_transitions.csv (68 rows, 6 columns)
run	against	clinvar	call_before	call_after	n
v38	v38_base	B/LB	Benign	Likely_benign	586
v38	v38_base	B/LB	Benign	VUS	63
v38	v38_base	B/LB	Likely_benign	Benign	25
v38	v38_base	B/LB	Likely_benign	VUS	12
v38	v38_base	B/LB	Likely_pathogenic	VUS	1
v38	v38_base	B/LB	VUS	Benign	577
v38	v38_base	B/LB	VUS	Likely_benign	1347
v38	v38_base	P/LP	Likely_pathogenic	Pathogenic	21
v38	v38_base	P/LP	Likely_pathogenic	VUS	4
v38	v38_base	VUS	Benign	Likely_benign	2
v38	v38_base	VUS	Benign	VUS	2
v38	v38_base	VUS	Likely_benign	Benign	4
v38	v38_base	VUS	Likely_benign	VUS	2
v38	v38_base	VUS	Likely_pathogenic	VUS	3
v38	v38_base	VUS	VUS	Benign	80
v38	v38_base	VUS	VUS	Likely_benign	126
v38	v38_base	VUS	VUS	Likely_pathogenic	3
v38_alt_unguarded	v38_base	B/LB	Benign	Likely_benign	45
v38_alt_unguarded	v38_base	B/LB	Benign	VUS	6
v38_alt_unguarded	v38_base	B/LB	Likely_benign	Benign	5320
v38_alt_unguarded	v38_base	B/LB	Likely_benign	VUS	12
v38_alt_unguarded	v38_base	B/LB	Likely_pathogenic	VUS	1
v38_alt_unguarded	v38_base	B/LB	VUS	Benign	1162
v38_alt_unguarded	v38_base	B/LB	VUS	Likely_benign	1347
v38_alt_unguarded	v38_base	P/LP	Likely_pathogenic	Pathogenic	21
v38_alt_unguarded	v38_base	P/LP	Likely_pathogenic	VUS	4
v38_alt_unguarded	v38_base	P/LP	VUS	Benign	2
v38_alt_unguarded	v38_base	VUS	Benign	Likely_benign	2
v38_alt_unguarded	v38_base	VUS	Benign	VUS	1
v38_alt_unguarded	v38_base	VUS	Likely_benign	Benign	14
v38_alt_unguarded	v38_base	VUS	Likely_benign	VUS	2
v38_alt_unguarded	v38_base	VUS	Likely_pathogenic	VUS	3
v38_alt_unguarded	v38_base	VUS	VUS	Benign	83
v38_alt_unguarded	v38_base	VUS	VUS	Likely_benign	126
v38_alt_unguarded	v38_base	VUS	VUS	Likely_pathogenic	3
v38_alt_label_guard	v38_base	B/LB	Benign	Likely_benign	579
v38_alt_label_guard	v38_base	B/LB	Benign	VUS	63
v38_alt_label_guard	v38_base	B/LB	Likely_benign	Benign	25
v38_alt_label_guard	v38_base	B/LB	Likely_benign	VUS	12
v38_alt_label_guard	v38_base	B/LB	Likely_pathogenic	VUS	1
v38_alt_label_guard	v38_base	B/LB	VUS	Benign	566
v38_alt_label_guard	v38_base	B/LB	VUS	Likely_benign	1293
v38_alt_label_guard	v38_base	P/LP	Likely_pathogenic	Pathogenic	21
v38_alt_label_guard	v38_base	P/LP	Likely_pathogenic	VUS	2
v38_alt_label_guard	v38_base	VUS	Benign	Likely_benign	2
v38_alt_label_guard	v38_base	VUS	Benign	VUS	2
v38_alt_label_guard	v38_base	VUS	Likely_benign	Benign	4
v38_alt_label_guard	v38_base	VUS	Likely_benign	VUS	2
v38_alt_label_guard	v38_base	VUS	Likely_pathogenic	VUS	3
v38_alt_label_guard	v38_base	VUS	VUS	Benign	78
v38_alt_label_guard	v38_base	VUS	VUS	Likely_benign	118
v38_alt_label_guard	v38_base	VUS	VUS	Likely_pathogenic	3
v38_alt_bs2_as_v37	v38_base	P/LP	Likely_pathogenic	Pathogenic	21
v38_alt_bs2_as_v37	v38_base	VUS	VUS	Likely_pathogenic	3
v38_alt_triple_cap	v38	B/LB	Likely_pathogenic	VUS	3
v38_alt_triple_cap	v38	P/LP	Likely_pathogenic	VUS	320
v38_alt_triple_cap	v38	VUS	Likely_pathogenic	VUS	587
v38_alt_unguarded	v38	B/LB	Likely_benign	Benign	5836
v38_alt_unguarded	v38	B/LB	VUS	Benign	642
v38_alt_unguarded	v38	P/LP	VUS	Benign	2
v38_alt_unguarded	v38	VUS	Likely_benign	Benign	10
v38_alt_unguarded	v38	VUS	VUS	Benign	4
v38_alt_label_guard	v38	B/LB	Benign	VUS	11
v38_alt_label_guard	v38	B/LB	Likely_benign	Benign	7
v38_alt_label_guard	v38	B/LB	Likely_benign	VUS	54
v38_alt_label_guard	v38	P/LP	VUS	Likely_pathogenic	2
v38_alt_label_guard	v38	VUS	Benign	VUS	2
v38_alt_label_guard	v38	VUS	Likely_benign	VUS	8
v38_clinvar_plp_moves.csv (100 rows, 9 columns)
run	against	gene	hgvsp	clinvar	call_before	call_after	criteria_before	criteria_after
v38	v38_base	CYP27A1		Pathogenic	Likely_pathogenic	Pathogenic	PVS1&PS1_Supporting	PVS1&PS1_Supporting&PM2_Supporting
v38	v38_base	SLC25A20		Pathogenic	Likely_pathogenic	Pathogenic	PVS1&PS1_Supporting	PVS1&PS1_Supporting&PM2_Supporting
v38	v38_base	NEK1	ENSP00000424757.2:p.Ser1036Ter	Pathogenic	Likely_pathogenic	VUS	PVS1	PVS1&BS2
v38	v38_base	CYP4V2		Pathogenic	Likely_pathogenic	Pathogenic	PVS1&PS1_Supporting	PVS1&PS1_Supporting&PM2_Supporting
v38	v38_base	DDX41	ENSP00000330349.8:p.Asp140GlyfsTer2	Pathogenic	Likely_pathogenic	VUS	PVS1	PVS1&BS2
v38	v38_base	MMUT		Pathogenic	Likely_pathogenic	Pathogenic	PVS1&PS1_Supporting	PVS1&PS1_Supporting&PM2_Supporting
v38	v38_base	LAMA2		Pathogenic	Likely_pathogenic	Pathogenic	PVS1&PS1_Supporting	PVS1&PS1_Supporting&PM2_Supporting
v38	v38_base	SLC25A13		Pathogenic	Likely_pathogenic	Pathogenic	PVS1&PS1_Supporting	PVS1&PS1_Supporting&PM2_Supporting
v38	v38_base	CNGB3		Pathogenic	Likely_pathogenic	Pathogenic	PVS1&PS1_Supporting	PVS1&PS1_Supporting&PM2_Supporting
v38	v38_base	RECQL4		Pathogenic	Likely_pathogenic	Pathogenic	PVS1&PS1_Supporting	PVS1&PS1_Supporting&PM2_Supporting
v38	v38_base	GLDC		Pathogenic	Likely_pathogenic	Pathogenic	PVS1&PS1_Supporting	PVS1&PS1_Supporting&PM2_Supporting
v38	v38_base	ASS1		Pathogenic	Likely_pathogenic	Pathogenic	PVS1&PS1_Supporting	PVS1&PS1_Supporting&PM2_Supporting
v38	v38_base	SURF1		Pathogenic	Likely_pathogenic	Pathogenic	PVS1&PS1_Supporting	PVS1&PS1_Supporting&PM2_Supporting
v38	v38_base	OTOG		Pathogenic	Likely_pathogenic	Pathogenic	PVS1&PS1_Supporting	PVS1&PS1_Supporting&PM2_Supporting
v38	v38_base	DHCR7		Pathogenic	Likely_pathogenic	Pathogenic	PVS1&PS1_Supporting	PVS1&PS1_Supporting&PM2_Supporting
v38	v38_base	PAH		Pathogenic	Likely_pathogenic	Pathogenic	PVS1&PS1_Supporting	PVS1&PS1_Supporting&PM2_Supporting
v38	v38_base	PAH		Pathogenic	Likely_pathogenic	Pathogenic	PVS1&PS1_Supporting	PVS1&PS1_Supporting&PM2_Supporting
v38	v38_base	SPG11		Pathogenic	Likely_pathogenic	Pathogenic	PVS1&PS1_Supporting	PVS1&PS1_Supporting&PM2_Supporting
v38	v38_base	RLBP1		Pathogenic	Likely_pathogenic	Pathogenic	PVS1&PS1_Supporting	PVS1&PS1_Supporting&PM2_Supporting
v38	v38_base	BLM		Pathogenic	Likely_pathogenic	Pathogenic	PVS1&PS1_Supporting	PVS1&PS1_Supporting&PM2_Supporting
v38	v38_base	SRCAP	ENSP00000262518.4:p.Pro1879ThrfsTer21	Pathogenic	Likely_pathogenic	VUS	PVS1	PVS1&BS2
v38	v38_base	ACSF3		Pathogenic	Likely_pathogenic	Pathogenic	PVS1&PS1_Supporting	PVS1&PS1_Supporting&PM2_Supporting
v38	v38_base	ACADVL		Likely_pathogenic	Likely_pathogenic	Pathogenic	PVS1&PS1_Supporting	PVS1&PS1_Supporting&PM2_Supporting
v38	v38_base	UNC13D		Pathogenic	Likely_pathogenic	Pathogenic	PVS1&PS1_Supporting	PVS1&PS1_Supporting&PM2_Supporting
v38	v38_base	PROKR2	ENSP00000504128.1:p.His20MetfsTer24	Pathogenic	Likely_pathogenic	VUS	PVS1	PVS1&BS2
v38_alt_unguarded	v38_base	CYP27A1		Pathogenic	Likely_pathogenic	Pathogenic	PVS1&PS1_Supporting	PVS1&PS1_Supporting&PM2_Supporting
v38_alt_unguarded	v38_base	SLC25A20		Pathogenic	Likely_pathogenic	Pathogenic	PVS1&PS1_Supporting	PVS1&PS1_Supporting&PM2_Supporting
v38_alt_unguarded	v38_base	NEK1	ENSP00000424757.2:p.Ser1036Ter	Pathogenic	Likely_pathogenic	VUS	PVS1	PVS1&BS2
v38_alt_unguarded	v38_base	CYP4V2		Pathogenic	Likely_pathogenic	Pathogenic	PVS1&PS1_Supporting	PVS1&PS1_Supporting&PM2_Supporting
v38_alt_unguarded	v38_base	DDX41	ENSP00000330349.8:p.Asp140GlyfsTer2	Pathogenic	Likely_pathogenic	VUS	PVS1	PVS1&BS2
v38_alt_unguarded	v38_base	MMUT		Pathogenic	Likely_pathogenic	Pathogenic	PVS1&PS1_Supporting	PVS1&PS1_Supporting&PM2_Supporting
v38_alt_unguarded	v38_base	LAMA2		Pathogenic	Likely_pathogenic	Pathogenic	PVS1&PS1_Supporting	PVS1&PS1_Supporting&PM2_Supporting
v38_alt_unguarded	v38_base	SLC25A13		Pathogenic	Likely_pathogenic	Pathogenic	PVS1&PS1_Supporting	PVS1&PS1_Supporting&PM2_Supporting
v38_alt_unguarded	v38_base	CNGB3		Pathogenic	Likely_pathogenic	Pathogenic	PVS1&PS1_Supporting	PVS1&PS1_Supporting&PM2_Supporting
v38_alt_unguarded	v38_base	RECQL4		Pathogenic	Likely_pathogenic	Pathogenic	PVS1&PS1_Supporting	PVS1&PS1_Supporting&PM2_Supporting
v38_alt_unguarded	v38_base	GLDC		Pathogenic	Likely_pathogenic	Pathogenic	PVS1&PS1_Supporting	PVS1&PS1_Supporting&PM2_Supporting
v38_alt_unguarded	v38_base	ASS1		Pathogenic	Likely_pathogenic	Pathogenic	PVS1&PS1_Supporting	PVS1&PS1_Supporting&PM2_Supporting
v38_alt_unguarded	v38_base	SURF1		Pathogenic	Likely_pathogenic	Pathogenic	PVS1&PS1_Supporting	PVS1&PS1_Supporting&PM2_Supporting
v38_alt_unguarded	v38_base	OTOG		Pathogenic	Likely_pathogenic	Pathogenic	PVS1&PS1_Supporting	PVS1&PS1_Supporting&PM2_Supporting
v38_alt_unguarded	v38_base	DHCR7		Pathogenic	Likely_pathogenic	Pathogenic	PVS1&PS1_Supporting	PVS1&PS1_Supporting&PM2_Supporting
v38_alt_unguarded	v38_base	VWF	ENSP00000261405.5:p.Arg854Gln	Pathogenic	VUS	Benign	PM1&PM5&PP2&BS1	PM1&PM5&PP2&BS1&BS2
v38_alt_unguarded	v38_base	PAH		Pathogenic	Likely_pathogenic	Pathogenic	PVS1&PS1_Supporting	PVS1&PS1_Supporting&PM2_Supporting
v38_alt_unguarded	v38_base	PAH		Pathogenic	Likely_pathogenic	Pathogenic	PVS1&PS1_Supporting	PVS1&PS1_Supporting&PM2_Supporting
v38_alt_unguarded	v38_base	SPG11		Pathogenic	Likely_pathogenic	Pathogenic	PVS1&PS1_Supporting	PVS1&PS1_Supporting&PM2_Supporting
v38_alt_unguarded	v38_base	RLBP1		Pathogenic	Likely_pathogenic	Pathogenic	PVS1&PS1_Supporting	PVS1&PS1_Supporting&PM2_Supporting
v38_alt_unguarded	v38_base	BLM		Pathogenic	Likely_pathogenic	Pathogenic	PVS1&PS1_Supporting	PVS1&PS1_Supporting&PM2_Supporting
v38_alt_unguarded	v38_base	SRCAP	ENSP00000262518.4:p.Pro1879ThrfsTer21	Pathogenic	Likely_pathogenic	VUS	PVS1	PVS1&BS2
v38_alt_unguarded	v38_base	ACSF3		Pathogenic	Likely_pathogenic	Pathogenic	PVS1&PS1_Supporting	PVS1&PS1_Supporting&PM2_Supporting
v38_alt_unguarded	v38_base	ACADVL		Likely_pathogenic	Likely_pathogenic	Pathogenic	PVS1&PS1_Supporting	PVS1&PS1_Supporting&PM2_Supporting
v38_alt_unguarded	v38_base	UNC13D		Pathogenic	Likely_pathogenic	Pathogenic	PVS1&PS1_Supporting	PVS1&PS1_Supporting&PM2_Supporting
v38_alt_unguarded	v38_base	TTR	ENSP00000237014.4:p.Val142Ile	Pathogenic	VUS	Benign	PM5&BS1	PM5&BS1&BS2
v38_alt_unguarded	v38_base	PROKR2	ENSP00000504128.1:p.His20MetfsTer24	Pathogenic	Likely_pathogenic	VUS	PVS1	PVS1&BS2
v38_alt_label_guard	v38_base	CYP27A1		Pathogenic	Likely_pathogenic	Pathogenic	PVS1&PS1_Supporting	PVS1&PS1_Supporting&PM2_Supporting
v38_alt_label_guard	v38_base	SLC25A20		Pathogenic	Likely_pathogenic	Pathogenic	PVS1&PS1_Supporting	PVS1&PS1_Supporting&PM2_Supporting
v38_alt_label_guard	v38_base	CYP4V2		Pathogenic	Likely_pathogenic	Pathogenic	PVS1&PS1_Supporting	PVS1&PS1_Supporting&PM2_Supporting
v38_alt_label_guard	v38_base	MMUT		Pathogenic	Likely_pathogenic	Pathogenic	PVS1&PS1_Supporting	PVS1&PS1_Supporting&PM2_Supporting
v38_alt_label_guard	v38_base	LAMA2		Pathogenic	Likely_pathogenic	Pathogenic	PVS1&PS1_Supporting	PVS1&PS1_Supporting&PM2_Supporting
v38_alt_label_guard	v38_base	SLC25A13		Pathogenic	Likely_pathogenic	Pathogenic	PVS1&PS1_Supporting	PVS1&PS1_Supporting&PM2_Supporting
v38_alt_label_guard	v38_base	CNGB3		Pathogenic	Likely_pathogenic	Pathogenic	PVS1&PS1_Supporting	PVS1&PS1_Supporting&PM2_Supporting
v38_alt_label_guard	v38_base	RECQL4		Pathogenic	Likely_pathogenic	Pathogenic	PVS1&PS1_Supporting	PVS1&PS1_Supporting&PM2_Supporting
v38_alt_label_guard	v38_base	GLDC		Pathogenic	Likely_pathogenic	Pathogenic	PVS1&PS1_Supporting	PVS1&PS1_Supporting&PM2_Supporting
v38_alt_label_guard	v38_base	ASS1		Pathogenic	Likely_pathogenic	Pathogenic	PVS1&PS1_Supporting	PVS1&PS1_Supporting&PM2_Supporting
v38_alt_label_guard	v38_base	SURF1		Pathogenic	Likely_pathogenic	Pathogenic	PVS1&PS1_Supporting	PVS1&PS1_Supporting&PM2_Supporting
v38_alt_label_guard	v38_base	OTOG		Pathogenic	Likely_pathogenic	Pathogenic	PVS1&PS1_Supporting	PVS1&PS1_Supporting&PM2_Supporting
v38_alt_label_guard	v38_base	DHCR7		Pathogenic	Likely_pathogenic	Pathogenic	PVS1&PS1_Supporting	PVS1&PS1_Supporting&PM2_Supporting
v38_alt_label_guard	v38_base	PAH		Pathogenic	Likely_pathogenic	Pathogenic	PVS1&PS1_Supporting	PVS1&PS1_Supporting&PM2_Supporting
v38_alt_label_guard	v38_base	PAH		Pathogenic	Likely_pathogenic	Pathogenic	PVS1&PS1_Supporting	PVS1&PS1_Supporting&PM2_Supporting
v38_alt_label_guard	v38_base	SPG11		Pathogenic	Likely_pathogenic	Pathogenic	PVS1&PS1_Supporting	PVS1&PS1_Supporting&PM2_Supporting
v38_alt_label_guard	v38_base	RLBP1		Pathogenic	Likely_pathogenic	Pathogenic	PVS1&PS1_Supporting	PVS1&PS1_Supporting&PM2_Supporting
v38_alt_label_guard	v38_base	BLM		Pathogenic	Likely_pathogenic	Pathogenic	PVS1&PS1_Supporting	PVS1&PS1_Supporting&PM2_Supporting
v38_alt_label_guard	v38_base	SRCAP	ENSP00000262518.4:p.Pro1879ThrfsTer21	Pathogenic	Likely_pathogenic	VUS	PVS1	PVS1&BS2
v38_alt_label_guard	v38_base	ACSF3		Pathogenic	Likely_pathogenic	Pathogenic	PVS1&PS1_Supporting	PVS1&PS1_Supporting&PM2_Supporting
v38_alt_label_guard	v38_base	ACADVL		Likely_pathogenic	Likely_pathogenic	Pathogenic	PVS1&PS1_Supporting	PVS1&PS1_Supporting&PM2_Supporting
v38_alt_label_guard	v38_base	UNC13D		Pathogenic	Likely_pathogenic	Pathogenic	PVS1&PS1_Supporting	PVS1&PS1_Supporting&PM2_Supporting
v38_alt_label_guard	v38_base	PROKR2	ENSP00000504128.1:p.His20MetfsTer24	Pathogenic	Likely_pathogenic	VUS	PVS1	PVS1&BS2
v38_alt_bs2_as_v37	v38_base	CYP27A1		Pathogenic	Likely_pathogenic	Pathogenic	PVS1&PS1_Supporting	PVS1&PS1_Supporting&PM2_Supporting
v38_alt_bs2_as_v37	v38_base	SLC25A20		Pathogenic	Likely_pathogenic	Pathogenic	PVS1&PS1_Supporting	PVS1&PS1_Supporting&PM2_Supporting
v38_alt_bs2_as_v37	v38_base	CYP4V2		Pathogenic	Likely_pathogenic	Pathogenic	PVS1&PS1_Supporting	PVS1&PS1_Supporting&PM2_Supporting
v38_alt_bs2_as_v37	v38_base	MMUT		Pathogenic	Likely_pathogenic	Pathogenic	PVS1&PS1_Supporting	PVS1&PS1_Supporting&PM2_Supporting
v38_alt_bs2_as_v37	v38_base	LAMA2		Pathogenic	Likely_pathogenic	Pathogenic	PVS1&PS1_Supporting	PVS1&PS1_Supporting&PM2_Supporting
v38_alt_bs2_as_v37	v38_base	SLC25A13		Pathogenic	Likely_pathogenic	Pathogenic	PVS1&PS1_Supporting	PVS1&PS1_Supporting&PM2_Supporting
v38_alt_bs2_as_v37	v38_base	CNGB3		Pathogenic	Likely_pathogenic	Pathogenic	PVS1&PS1_Supporting	PVS1&PS1_Supporting&PM2_Supporting
v38_alt_bs2_as_v37	v38_base	RECQL4		Pathogenic	Likely_pathogenic	Pathogenic	PVS1&PS1_Supporting	PVS1&PS1_Supporting&PM2_Supporting
v38_alt_bs2_as_v37	v38_base	GLDC		Pathogenic	Likely_pathogenic	Pathogenic	PVS1&PS1_Supporting	PVS1&PS1_Supporting&PM2_Supporting
v38_alt_bs2_as_v37	v38_base	ASS1		Pathogenic	Likely_pathogenic	Pathogenic	PVS1&PS1_Supporting	PVS1&PS1_Supporting&PM2_Supporting
v38_alt_bs2_as_v37	v38_base	SURF1		Pathogenic	Likely_pathogenic	Pathogenic	PVS1&PS1_Supporting	PVS1&PS1_Supporting&PM2_Supporting
v38_alt_bs2_as_v37	v38_base	OTOG		Pathogenic	Likely_pathogenic	Pathogenic	PVS1&PS1_Supporting	PVS1&PS1_Supporting&PM2_Supporting
v38_alt_bs2_as_v37	v38_base	DHCR7		Pathogenic	Likely_pathogenic	Pathogenic	PVS1&PS1_Supporting	PVS1&PS1_Supporting&PM2_Supporting
v38_alt_bs2_as_v37	v38_base	PAH		Pathogenic	Likely_pathogenic	Pathogenic	PVS1&PS1_Supporting	PVS1&PS1_Supporting&PM2_Supporting
v38_alt_bs2_as_v37	v38_base	PAH		Pathogenic	Likely_pathogenic	Pathogenic	PVS1&PS1_Supporting	PVS1&PS1_Supporting&PM2_Supporting
v38_alt_bs2_as_v37	v38_base	SPG11		Pathogenic	Likely_pathogenic	Pathogenic	PVS1&PS1_Supporting	PVS1&PS1_Supporting&PM2_Supporting
v38_alt_bs2_as_v37	v38_base	RLBP1		Pathogenic	Likely_pathogenic	Pathogenic	PVS1&PS1_Supporting	PVS1&PS1_Supporting&PM2_Supporting
v38_alt_bs2_as_v37	v38_base	BLM		Pathogenic	Likely_pathogenic	Pathogenic	PVS1&PS1_Supporting	PVS1&PS1_Supporting&PM2_Supporting
v38_alt_bs2_as_v37	v38_base	ACSF3		Pathogenic	Likely_pathogenic	Pathogenic	PVS1&PS1_Supporting	PVS1&PS1_Supporting&PM2_Supporting
v38_alt_bs2_as_v37	v38_base	ACADVL		Likely_pathogenic	Likely_pathogenic	Pathogenic	PVS1&PS1_Supporting	PVS1&PS1_Supporting&PM2_Supporting
v38_alt_bs2_as_v37	v38_base	UNC13D		Pathogenic	Likely_pathogenic	Pathogenic	PVS1&PS1_Supporting	PVS1&PS1_Supporting&PM2_Supporting
v38_alt_unguarded	v38	VWF	ENSP00000261405.5:p.Arg854Gln	Pathogenic	VUS	Benign	PM1&PM5&PP2&BS1	PM1&PM5&PP2&BS1&BS2
v38_alt_unguarded	v38	TTR	ENSP00000237014.4:p.Val142Ile	Pathogenic	VUS	Benign	PM5&BS1	PM5&BS1&BS2
v38_alt_label_guard	v38	NEK1	ENSP00000424757.2:p.Ser1036Ter	Pathogenic	VUS	Likely_pathogenic	PVS1&BS2	PVS1
v38_alt_label_guard	v38	DDX41	ENSP00000330349.8:p.Asp140GlyfsTer2	Pathogenic	VUS	Likely_pathogenic	PVS1&BS2	PVS1
v38_triple.csv (3 rows, 11 columns)
set	variants	variants_with_pp2_pm1_and_pp3_met	of_them_called_likely_pathogenic	calls_changed	all_likely_pathogenic_to_vus	clinvar_plp_losing_the_call	clinvar_vus_kept_at_vus	clinvar_blb_no_longer_called_plp	clinvar_plp_newly_called_benign	plp_calls_lost_per_false_pathogenic_avoided
April set	673278	1592	913	910	910	320	587	3	0	106.667
October, all	780749	1774	1022	1019	1019	355	660	4	0	88.75
October, new variants	116074	214	124	124	124	38	85	1	0	38

### Sheet: A13
Appendix Table A13
The calls for each mode of inheritance: how many variants and genes have them, how often they differ and by which criteria, the pairs of calls by ClinVar class, and the genes (v38_per_disorder.csv, v38_per_disorder_pairs.csv, v38_per_disorder_genes.csv).
v38_per_disorder.csv (17 rows, 2 columns)
measure	n
variants scored	673278
variants whose gene has more than one mode of inheritance	87599
genes among them	128
variants whose modes of inheritance meet different criteria	4437
of them, BS2 is met under one mode and not another	2976
of them, PM2_Supporting is met under one mode and not another	1461
variants whose modes of inheritance give different classes	492
variants whose modes of inheritance give different directions	441
ClinVar P/LP variants in such genes	20754
of them, modes of inheritance give different classes	15
of them, modes of inheritance give different directions	14
ClinVar VUS variants in such genes	34600
of them, modes of inheritance give different classes	88
of them, modes of inheritance give different directions	88
ClinVar B/LB variants in such genes	32245
of them, modes of inheritance give different classes	389
of them, modes of inheritance give different directions	339
v38_per_disorder_pairs.csv (57 rows, 4 columns)
inheritance	calls	clinvar	n
AD and AR	VUS / VUS	VUS	31998
AD and AR	LP / LP	P/LP	15977
AD and AR	VUS / VUS	B/LB	14680
AD and AR	LB / LB	B/LB	12998
AD and AR	VUS / VUS	P/LP	3211
AD and AR	B / B	B/LB	2441
AD and SD	VUS / VUS	VUS	908
AD and AR	P / P	P/LP	856
AR and SD	VUS / VUS	VUS	749
AD and SD	LB / LB	B/LB	653
AD and AR	LP / LP	VUS	412
AD and SD	VUS / VUS	B/LB	381
AD and AR and SD	VUS / VUS / VUS	VUS	278
AD and AR	LB / VUS	B/LB	245
AR and SD	LB / LB	B/LB	195
AD and SD	LP / LP	P/LP	194
AR and SD	LP / LP	P/LP	123
AR and SD	VUS / VUS	P/LP	115
AD and AR and SD	LB / LB / LB	B/LB	109
AR and SD	VUS / VUS	B/LB	101
AD and SD	B / B	B/LB	98
AR and SD	B / B	B/LB	97
AD and AR and SD	LP / LP / LP	P/LP	94
AD and AR and SD	VUS / VUS / VUS	P/LP	75
AD and AR	B / VUS	B/LB	73
AD and SD	VUS / VUS	P/LP	65
AD and SD	LP / LP	VUS	62
AD and AR and SD	VUS / VUS / VUS	B/LB	58
AD and AR	LB / LB	VUS	55
AD and AR	LB / VUS	VUS	55
AD and AR	LB / B	B/LB	47
AD and AR and SD	B / B / B	B/LB	42
AD and AR	B / VUS	VUS	30
AR and SD	LP / LP	VUS	23
AD and AR	B / B	VUS	13
AD and AR	VUS / LP	P/LP	12
AD and SD	P / P	P/LP	12
AR and SD	P / P	P/LP	9
AD and AR	P / P	VUS	8
AD and AR and SD	P / P / P	P/LP	8
AD and SD	LB / VUS	B/LB	8
AD and AR and SD	LB / VUS / VUS	B/LB	7
AD and AR	LP / LP	B/LB	3
AD and SD	B / VUS	B/LB	3
AD and SD	LB / LB	VUS	3
AD and AR	VUS / B	B/LB	2
AD and AR and SD	LP / LP / LP	VUS	2
AD and SD	LB / B	B/LB	2
AD and AR	B / VUS	P/LP	1
AD and AR	LP / P	P/LP	1
AD and AR	VUS / LP	VUS	1
AD and AR and SD	B / VUS / VUS	VUS	1
AD and AR and SD	LB / B / B	B/LB	1
AD and SD	VUS / B	B/LB	1
AR and SD	B / B	VUS	1
AR and SD	LP / VUS	P/LP	1
AR and SD	LP / VUS	VUS	1
v38_per_disorder_genes.csv (128 rows, 5 columns)
symbol	variants	differ_in_direction	differ_in_class	modes
TTN	8956	0	0	AD+AR
ATM	8349	3	5	AD+AR
BRCA2	7572	23	24	AD+AR
BRCA1	5626	6	6	AD+AR
MSH6	4798	7	7	AD+AR
RYR1	3749	14	19	AD+AR
MSH2	2936	7	8	AD+AR
PALB2	2919	4	4	AD+AR
PKD1	2863	28	30	AD+AR
BRIP1	2852	2	2	AD+AR
MLH1	2766	4	4	AD+AR
PMS2	2716	0	0	AD+AR
NEB	1525	0	0	AD+AR
SDHA	1513	0	0	AD+AR
APOB	1088	4	4	AD+SD
ALPK3	1038	13	13	AD+AR
CASR	1030	0	0	AD+AR
MYO7A	955	7	9	AD+AR
KCNQ1	862	2	3	AD+AR
LZTR1	777	2	2	AD+AR
COL1A2	754	7	7	AD+AR
LMNA	754	3	3	AD+SD
WFS1	744	2	3	AD+AR
COL6A3	729	9	12	AD+AR
SDHB	703	1	1	AD+AR
PIEZO1	655	15	18	AD+AR
COL6A2	543	9	11	AD+AR
ABCC8	534	3	3	AD+AR+SD
CAPN3	525	2	3	AD+AR
ITPR1	519	13	14	AD+AR
IFT140	464	6	6	AD+AR
ALPL	461	0	0	AD+AR
ITGA2B	456	7	7	AD+AR
CACNA1D	419	6	8	AD+AR
COL6A1	396	8	9	AD+AR
JPH2	388	7	7	AD+AR
COL11A2	376	6	6	AD+AR
EVC2	369	11	12	AD+AR
ATP1A2	368	4	5	AD+AR
ANO5	358	3	5	AD+AR
MYH2	349	2	2	AD+AR
MFN2	343	2	2	AR+SD
ITGB3	340	3	3	AD+AR
RP1	338	0	0	AR+SD
AARS1	336	6	6	AD+AR
HBB	326	0	0	AD+AR
CFH	321	0	0	AR+SD
TECTA	316	4	4	AD+AR
RPE65	305	0	0	AD+AR
OPA1	301	0	0	AR+SD
TNNI3	287	0	0	AD+AR
KCNMA1	254	4	4	AD+AR
CASQ2	252	1	1	AD+AR
FGFR3	244	4	4	AD+SD
GUCY2D	243	8	10	AD+AR
DIAPH1	235	2	2	AD+AR
F5	220	4	4	AD+AR
GJB2	220	3	3	AD+AR
SCN1B	216	5	5	AD+AR
CLCN7	202	2	2	AD+AR
EMC1	201	5	5	AD+AR
GRIN1	200	4	4	AD+AR
PROM1	200	3	3	AD+AR
ADAR	199	5	5	AD+AR
BSCL2	188	0	0	AD+AR
GRN	187	3	3	AD+AR
PIK3CD	185	8	8	AD+AR
FOXE3	182	0	1	AD+SD
DNM1	175	3	3	AD+AR
KIDINS220	163	4	4	AD+AR
NEFL	159	2	2	AD+AR
TMC1	148	7	8	AD+AR
NR2E3	147	2	2	AD+AR
MPL	143	2	2	AD+AR
CARD11	142	6	6	AD+AR
ACO2	141	5	6	AD+AR+SD
GBA1	135	0	0	AD+AR
NEK8	132	3	3	AD+AR
ACTA1	131	0	0	AD+AR
POLR3B	127	1	1	AD+AR
RDH12	126	1	2	AD+AR
STIM1	126	1	1	AD+AR
OPTN	121	1	1	AD+SD
ACOX1	120	4	4	AD+AR
CHRNB1	120	2	2	AD+AR
CD2AP	113	4	4	AD+AR
WRAP53	112	0	0	AR+SD
GP1BA	110	3	4	AD+AR
RHOBTB2	107	4	4	AD+AR
IMPG1	104	1	1	AD+AR
KCNJ11	103	0	0	AD+AR
PAX5	98	1	2	AD+AR
COG4	95	4	4	AD+AR
HECW2	92	4	4	AD+AR
GGCX	86	1	2	AD+AR
CEACAM16	83	4	4	AD+AR
STAT1	82	4	4	AD+AR
NEUROD1	80	3	3	AD+AR
DDR2	77	4	5	AD+AR
IKBKB	76	1	2	AD+AR
HEPACAM	73	3	4	AD+AR
STAT5B	73	0	0	AD+AR
PLCB4	69	7	9	AD+AR
F2	68	1	1	AD+AR
REN	62	0	0	AD+AR
HBA1	58	0	0	AD+AR
STT3A	58	1	1	AD+AR
FAR1	55	0	2	AD+AR
PDX1	55	1	1	AD+AR
C19orf12	54	1	1	AD+AR
SMO	49	3	3	AD+AR
UCHL1	49	2	2	AD+AR
GLUL	47	2	2	AD+AR
P2RY12	47	0	0	AD+AR
AICDA	43	0	0	AD+AR
TPM3	43	1	1	AD+AR
CAV1	42	0	1	AD+AR
INS	39	1	1	AD+AR
F12	36	4	4	AD+AR
HCN2	34	0	0	AD+AR
KCNJ13	33	0	1	AD+AR
ALB	30	1	1	AD+AR
GRIK2	29	1	1	AD+AR
NARS1	23	1	1	AD+AR
RAC2	23	0	0	AD+AR
CDH11	19	1	1	AD+AR
GNAT1	18	2	2	AD+AR
THPO	1	0	1	AD+SD

### Sheet: A14
Appendix Table A14
The four thresholds that read inheritance, swept again on v38: each run, and what each step buys and costs (v38_sweeps.csv, v38_threshold_steps.csv).
v38_sweeps.csv (27 rows, 13 columns)
name	group	knob	value	shipped	exact	same_direction	same_pathogenic	same_benign	false_benign	false_pathogenic	plp_recall	blb_recall
v38	shipped		shipped		431727	534335	58606	188914	27	24	0.624718	0.664797
v38_sw_pm2ad_0	sweep	pm2_ad_af_threshold	0	4e-05	432253	534835	58147	188914	27	21	0.619825	0.664797
v38_sw_pm2ad_1e-06	sweep	pm2_ad_af_threshold	1e-06	4e-05	432156	534751	58462	188914	27	21	0.623183	0.664797
v38_sw_pm2ad_5e-06	sweep	pm2_ad_af_threshold	5e-06	4e-05	431960	534557	58555	188914	27	21	0.624174	0.664797
v38_sw_pm2ad_1e-05	sweep	pm2_ad_af_threshold	1e-05	4e-05	431837	534440	58581	188914	27	22	0.624451	0.664797
v38_sw_pm2ad_2e-05	sweep	pm2_ad_af_threshold	2e-05	4e-05	431769	534375	58597	188914	27	23	0.624622	0.664797
v38_sw_pm2ad_0.0001	sweep	pm2_ad_af_threshold	0.0001	4e-05	431717	534325	58611	188914	27	24	0.624771	0.664797
v38_sw_pm2ad_0.0002	sweep	pm2_ad_af_threshold	0.0002	4e-05	431710	534323	58616	188914	27	25	0.624824	0.664797
v38_sw_pm2ad_0.0005	sweep	pm2_ad_af_threshold	0.0005	4e-05	431709	534322	58616	188914	27	25	0.624824	0.664797
v38_sw_pm2ar_0	sweep	pm2_ar_af_threshold	0	7e-05	431181	534358	58567	188914	27	24	0.624302	0.664797
v38_sw_pm2ar_1e-06	sweep	pm2_ar_af_threshold	1e-06	7e-05	431400	534362	58581	188914	27	24	0.624451	0.664797
v38_sw_pm2ar_1e-05	sweep	pm2_ar_af_threshold	1e-05	7e-05	431621	534340	58597	188914	27	24	0.624622	0.664797
v38_sw_pm2ar_2e-05	sweep	pm2_ar_af_threshold	2e-05	7e-05	431665	534337	58602	188914	27	24	0.624675	0.664797
v38_sw_pm2ar_0.0002	sweep	pm2_ar_af_threshold	0.0002	7e-05	431752	534336	58613	188914	27	24	0.624792	0.664797
v38_sw_pm2ar_0.0005	sweep	pm2_ar_af_threshold	0.0005	7e-05	431760	534336	58613	188914	27	24	0.624792	0.664797
v38_sw_bs2hom_1e-06	sweep	bs2_hom_prevalence_threshold	1e-06	0.001	448683	541042	58592	196956	54	19	0.624568	0.693097
v38_sw_bs2hom_1e-05	sweep	bs2_hom_prevalence_threshold	1e-05	0.001	442784	538209	58606	193041	45	21	0.624718	0.67932
v38_sw_bs2hom_0.0001	sweep	bs2_hom_prevalence_threshold	0.0001	0.001	433953	535237	58606	189831	30	23	0.624718	0.668024
v38_sw_bs2hom_0.01	sweep	bs2_hom_prevalence_threshold	0.01	0.001	431144	534116	58606	188695	27	24	0.624718	0.664026
v38_sw_bs2ad_0	sweep	bs2_ad_prevalence_threshold	0	0.0003	427559	533630	58167	199864	54	18	0.620038	0.70333
v38_sw_bs2ad_3e-05	sweep	bs2_ad_prevalence_threshold	3e-05	0.0003	431679	536809	58530	194208	36	21	0.623907	0.683427
v38_sw_bs2ad_0.0001	sweep	bs2_ad_prevalence_threshold	0.0001	0.0003	432124	536034	58592	191220	30	24	0.624568	0.672912
v38_sw_bs2ad_0.001	sweep	bs2_ad_prevalence_threshold	0.001	0.0003	431440	533442	58610	187849	27	24	0.62476	0.661049
v38_sw_bs2ad_0.003	sweep	bs2_ad_prevalence_threshold	0.003	0.0003	431305	532997	58610	187365	27	24	0.62476	0.659346
v38_sw_bs2ac_20	sweep	bs2_ad_min_ac (bar off)	20	5 (with bar 3e-4)	431205	536644	58490	195472	39	20	0.623481	0.687875
v38_sw_bs2ac_100	sweep	bs2_ad_min_ac (bar off)	100	5 (with bar 3e-4)	432124	535670	58596	190670	29	24	0.624611	0.670976
v38_sw_bs2ac_1000	sweep	bs2_ad_min_ac (bar off)	1000	5 (with bar 3e-4)	431402	533136	58610	187514	27	24	0.62476	0.65987
v38_threshold_steps.csv (23 rows, 7 columns)
knob	from_value	to_value	gain_calls	added_errors	calls_per_error	shipped_between
PM2 bar, not recessive-only	0	1e-06	315	0	inf	FALSE
PM2 bar, not recessive-only	1e-06	5e-06	93	0	inf	FALSE
PM2 bar, not recessive-only	5e-06	1e-05	26	1	26	FALSE
PM2 bar, not recessive-only	1e-05	2e-05	16	1	16	FALSE
PM2 bar, not recessive-only	2e-05	4e-05	9	1	9	TRUE
PM2 bar, not recessive-only	4e-05	0.0001	5	0	inf	TRUE
PM2 bar, not recessive-only	0.0001	0.0002	5	1	5	FALSE
PM2 bar, not recessive-only	0.0002	0.0005	0	0	inf	FALSE
PM2 bar, recessive-only	0	1e-06	14	0	inf	FALSE
PM2 bar, recessive-only	1e-06	1e-05	16	0	inf	FALSE
PM2 bar, recessive-only	1e-05	2e-05	5	0	inf	FALSE
PM2 bar, recessive-only	2e-05	7e-05	4	0	inf	TRUE
PM2 bar, recessive-only	7e-05	0.0002	7	0	inf	TRUE
PM2 bar, recessive-only	0.0002	0.0005	0	0	inf	FALSE
BS2 bar for individuals with no functional copy	0.01	0.001	219	0	inf	TRUE
BS2 bar for individuals with no functional copy	0.001	0.0001	917	3	305.667	TRUE
BS2 bar for individuals with no functional copy	0.0001	1e-05	3210	15	214	FALSE
BS2 bar for individuals with no functional copy	1e-05	1e-06	3915	9	435	FALSE
BS2 carrier bar, dominant-only genes	0.003	0.001	484	0	inf	FALSE
BS2 carrier bar, dominant-only genes	0.001	0.0003	1065	0	inf	TRUE
BS2 carrier bar, dominant-only genes	0.0003	0.0001	2306	3	768.667	TRUE
BS2 carrier bar, dominant-only genes	0.0001	3e-05	2988	6	498	FALSE
BS2 carrier bar, dominant-only genes	3e-05	0	5656	18	314.222	FALSE

### Sheet: A15
Appendix Table A15
The October release: the commit before the change, the adopted change and two alternatives on the variants of the release and on the new ones, and the ClinVar pathogenic-side variants whose call moved (v38_holdout.csv, v38_holdout_plp_moves.csv).
v38_holdout.csv (8 rows, 15 columns)
set	run	variants	exact	same_direction	false_benign	false_pathogenic	plp_correct	blb_correct	vus_called_plp	vus_called_blb	calls_changed_vs_base	plp_lost_a_pathogenic_side_call	plp_gained_a_pathogenic_side_call	plp_called_benign_side
all	v38_oct_base	780749	497544	609928	30	39	64557	226371	4164	4957	0	0	0	30
all	v38_oct_shipped	780749	497880	611945	30	38	64553	228572	4166	5135	3229	4	0	30
all	v38_oct_alt_unguarded	780749	501487	612609	32	38	64553	229241	4166	5140	8790	4	0	32
all	v38_oct_alt_triple_cap	780749	498447	612250	30	34	64198	228572	3506	5135	4248	359	0	30
new	v38_oct_base	116074	73463	83906	7	13	6371	39474	648	457	0	0	0	7
new	v38_oct_shipped	116074	73617	84264	7	13	6371	39844	648	469	428	0	0	7
new	v38_oct_alt_unguarded	116074	73783	84294	7	13	6371	39875	648	470	700	0	0	7
new	v38_oct_alt_triple_cap	116074	73682	84311	7	12	6333	39844	563	469	552	38	0	7
v38_holdout_plp_moves.csv (56 rows, 9 columns)
run	stratum	gene	hgvsp	clinvar	call_before	call_after	criteria_before	criteria_after
v38_oct_shipped	unchanged	CYP27A1		Pathogenic	Likely_pathogenic	Pathogenic	PVS1&PS1_Supporting	PVS1&PS1_Supporting&PM2_Supporting
v38_oct_shipped	unchanged	SLC25A20		Pathogenic	Likely_pathogenic	Pathogenic	PVS1&PS1_Supporting	PVS1&PS1_Supporting&PM2_Supporting
v38_oct_shipped	unchanged	NEK1	ENSP00000424757.2:p.Ser1036Ter	Pathogenic	Likely_pathogenic	VUS	PVS1	PVS1&BS2
v38_oct_shipped	unchanged	CYP4V2		Pathogenic	Likely_pathogenic	Pathogenic	PVS1&PS1_Supporting	PVS1&PS1_Supporting&PM2_Supporting
v38_oct_shipped	unchanged	DDX41	ENSP00000330349.8:p.Asp140GlyfsTer2	Pathogenic	Likely_pathogenic	VUS	PVS1	PVS1&BS2
v38_oct_shipped	unchanged	MMUT		Pathogenic	Likely_pathogenic	Pathogenic	PVS1&PS1_Supporting	PVS1&PS1_Supporting&PM2_Supporting
v38_oct_shipped	unchanged	LAMA2		Pathogenic	Likely_pathogenic	Pathogenic	PVS1&PS1_Supporting	PVS1&PS1_Supporting&PM2_Supporting
v38_oct_shipped	unchanged	SLC25A13		Pathogenic	Likely_pathogenic	Pathogenic	PVS1&PS1_Supporting	PVS1&PS1_Supporting&PM2_Supporting
v38_oct_shipped	new	MCPH1		Pathogenic	Likely_pathogenic	Pathogenic	PVS1&PS1_Supporting	PVS1&PS1_Supporting&PM2_Supporting
v38_oct_shipped	unchanged	CNGB3		Pathogenic	Likely_pathogenic	Pathogenic	PVS1&PS1_Supporting	PVS1&PS1_Supporting&PM2_Supporting
v38_oct_shipped	unchanged	RECQL4		Pathogenic	Likely_pathogenic	Pathogenic	PVS1&PS1_Supporting	PVS1&PS1_Supporting&PM2_Supporting
v38_oct_shipped	unchanged	GLDC		Pathogenic	Likely_pathogenic	Pathogenic	PVS1&PS1_Supporting	PVS1&PS1_Supporting&PM2_Supporting
v38_oct_shipped	new	CEP78		Pathogenic	Likely_pathogenic	Pathogenic	PVS1&PS1_Supporting	PVS1&PS1_Supporting&PM2_Supporting
v38_oct_shipped	unchanged	ASS1		Pathogenic	Likely_pathogenic	Pathogenic	PVS1&PS1_Supporting	PVS1&PS1_Supporting&PM2_Supporting
v38_oct_shipped	unchanged	SURF1		Pathogenic	Likely_pathogenic	Pathogenic	PVS1&PS1_Supporting	PVS1&PS1_Supporting&PM2_Supporting
v38_oct_shipped	unchanged	OTOG		Pathogenic	Likely_pathogenic	Pathogenic	PVS1&PS1_Supporting	PVS1&PS1_Supporting&PM2_Supporting
v38_oct_shipped	unchanged	DHCR7		Pathogenic	Likely_pathogenic	Pathogenic	PVS1&PS1_Supporting	PVS1&PS1_Supporting&PM2_Supporting
v38_oct_shipped	unchanged	PAH		Pathogenic	Likely_pathogenic	Pathogenic	PVS1&PS1_Supporting	PVS1&PS1_Supporting&PM2_Supporting
v38_oct_shipped	unchanged	PAH		Pathogenic	Likely_pathogenic	Pathogenic	PVS1&PS1_Supporting	PVS1&PS1_Supporting&PM2_Supporting
v38_oct_shipped	unchanged	SPG11		Pathogenic	Likely_pathogenic	Pathogenic	PVS1&PS1_Supporting	PVS1&PS1_Supporting&PM2_Supporting
v38_oct_shipped	unchanged	RLBP1		Pathogenic	Likely_pathogenic	Pathogenic	PVS1&PS1_Supporting	PVS1&PS1_Supporting&PM2_Supporting
v38_oct_shipped	unchanged	BLM		Pathogenic	Likely_pathogenic	Pathogenic	PVS1&PS1_Supporting	PVS1&PS1_Supporting&PM2_Supporting
v38_oct_shipped	unchanged	SRCAP	ENSP00000262518.4:p.Pro1879ThrfsTer21	Pathogenic	Likely_pathogenic	VUS	PVS1	PVS1&BS2
v38_oct_shipped	unchanged	ACSF3		Pathogenic	Likely_pathogenic	Pathogenic	PVS1&PS1_Supporting	PVS1&PS1_Supporting&PM2_Supporting
v38_oct_shipped	unchanged	ACADVL		Likely_pathogenic	Likely_pathogenic	Pathogenic	PVS1&PS1_Supporting	PVS1&PS1_Supporting&PM2_Supporting
v38_oct_shipped	unchanged	UNC13D		Pathogenic	Likely_pathogenic	Pathogenic	PVS1&PS1_Supporting	PVS1&PS1_Supporting&PM2_Supporting
v38_oct_shipped	unchanged	PROKR2	ENSP00000504128.1:p.His20MetfsTer24	Pathogenic	Likely_pathogenic	VUS	PVS1	PVS1&BS2
v38_oct_alt_unguarded	unchanged	CYP27A1		Pathogenic	Likely_pathogenic	Pathogenic	PVS1&PS1_Supporting	PVS1&PS1_Supporting&PM2_Supporting
v38_oct_alt_unguarded	unchanged	SLC25A20		Pathogenic	Likely_pathogenic	Pathogenic	PVS1&PS1_Supporting	PVS1&PS1_Supporting&PM2_Supporting
v38_oct_alt_unguarded	unchanged	NEK1	ENSP00000424757.2:p.Ser1036Ter	Pathogenic	Likely_pathogenic	VUS	PVS1	PVS1&BS2
v38_oct_alt_unguarded	unchanged	CYP4V2		Pathogenic	Likely_pathogenic	Pathogenic	PVS1&PS1_Supporting	PVS1&PS1_Supporting&PM2_Supporting
v38_oct_alt_unguarded	unchanged	DDX41	ENSP00000330349.8:p.Asp140GlyfsTer2	Pathogenic	Likely_pathogenic	VUS	PVS1	PVS1&BS2
v38_oct_alt_unguarded	unchanged	MMUT		Pathogenic	Likely_pathogenic	Pathogenic	PVS1&PS1_Supporting	PVS1&PS1_Supporting&PM2_Supporting
v38_oct_alt_unguarded	unchanged	LAMA2		Pathogenic	Likely_pathogenic	Pathogenic	PVS1&PS1_Supporting	PVS1&PS1_Supporting&PM2_Supporting
v38_oct_alt_unguarded	unchanged	SLC25A13		Pathogenic	Likely_pathogenic	Pathogenic	PVS1&PS1_Supporting	PVS1&PS1_Supporting&PM2_Supporting
v38_oct_alt_unguarded	new	MCPH1		Pathogenic	Likely_pathogenic	Pathogenic	PVS1&PS1_Supporting	PVS1&PS1_Supporting&PM2_Supporting
v38_oct_alt_unguarded	unchanged	CNGB3		Pathogenic	Likely_pathogenic	Pathogenic	PVS1&PS1_Supporting	PVS1&PS1_Supporting&PM2_Supporting
v38_oct_alt_unguarded	unchanged	RECQL4		Pathogenic	Likely_pathogenic	Pathogenic	PVS1&PS1_Supporting	PVS1&PS1_Supporting&PM2_Supporting
v38_oct_alt_unguarded	unchanged	GLDC		Pathogenic	Likely_pathogenic	Pathogenic	PVS1&PS1_Supporting	PVS1&PS1_Supporting&PM2_Supporting
v38_oct_alt_unguarded	new	CEP78		Pathogenic	Likely_pathogenic	Pathogenic	PVS1&PS1_Supporting	PVS1&PS1_Supporting&PM2_Supporting
v38_oct_alt_unguarded	unchanged	ASS1		Pathogenic	Likely_pathogenic	Pathogenic	PVS1&PS1_Supporting	PVS1&PS1_Supporting&PM2_Supporting
v38_oct_alt_unguarded	unchanged	SURF1		Pathogenic	Likely_pathogenic	Pathogenic	PVS1&PS1_Supporting	PVS1&PS1_Supporting&PM2_Supporting
v38_oct_alt_unguarded	unchanged	OTOG		Pathogenic	Likely_pathogenic	Pathogenic	PVS1&PS1_Supporting	PVS1&PS1_Supporting&PM2_Supporting
v38_oct_alt_unguarded	unchanged	DHCR7		Pathogenic	Likely_pathogenic	Pathogenic	PVS1&PS1_Supporting	PVS1&PS1_Supporting&PM2_Supporting
v38_oct_alt_unguarded	unchanged	VWF	ENSP00000261405.5:p.Arg854Gln	Pathogenic	VUS	Benign	PM1&PM5&PP2&BS1	PM1&PM5&PP2&BS1&BS2
v38_oct_alt_unguarded	unchanged	PAH		Pathogenic	Likely_pathogenic	Pathogenic	PVS1&PS1_Supporting	PVS1&PS1_Supporting&PM2_Supporting
v38_oct_alt_unguarded	unchanged	PAH		Pathogenic	Likely_pathogenic	Pathogenic	PVS1&PS1_Supporting	PVS1&PS1_Supporting&PM2_Supporting
v38_oct_alt_unguarded	unchanged	SPG11		Pathogenic	Likely_pathogenic	Pathogenic	PVS1&PS1_Supporting	PVS1&PS1_Supporting&PM2_Supporting
v38_oct_alt_unguarded	unchanged	RLBP1		Pathogenic	Likely_pathogenic	Pathogenic	PVS1&PS1_Supporting	PVS1&PS1_Supporting&PM2_Supporting
v38_oct_alt_unguarded	unchanged	BLM		Pathogenic	Likely_pathogenic	Pathogenic	PVS1&PS1_Supporting	PVS1&PS1_Supporting&PM2_Supporting
v38_oct_alt_unguarded	unchanged	SRCAP	ENSP00000262518.4:p.Pro1879ThrfsTer21	Pathogenic	Likely_pathogenic	VUS	PVS1	PVS1&BS2
v38_oct_alt_unguarded	unchanged	ACSF3		Pathogenic	Likely_pathogenic	Pathogenic	PVS1&PS1_Supporting	PVS1&PS1_Supporting&PM2_Supporting
v38_oct_alt_unguarded	unchanged	ACADVL		Likely_pathogenic	Likely_pathogenic	Pathogenic	PVS1&PS1_Supporting	PVS1&PS1_Supporting&PM2_Supporting
v38_oct_alt_unguarded	unchanged	UNC13D		Pathogenic	Likely_pathogenic	Pathogenic	PVS1&PS1_Supporting	PVS1&PS1_Supporting&PM2_Supporting
v38_oct_alt_unguarded	unchanged	TTR	ENSP00000237014.4:p.Val142Ile	Pathogenic	VUS	Benign	PM5&BS1	PM5&BS1&BS2
v38_oct_alt_unguarded	unchanged	PROKR2	ENSP00000504128.1:p.His20MetfsTer24	Pathogenic	Likely_pathogenic	VUS	PVS1	PVS1&BS2

### Sheet: A16
Appendix Table A16
gnomAD's joint release against its exomes: the three runs on every chromosome and the pilot of the same three on chromosomes 21 and 22, the calls and criteria that moved, the check that the joint release holds the records and counts of the exomes, the check that the pilot's calls are those of the runs of every chromosome, the change on each chromosome, the coverage behind the calls that move, the variants whose standing as an error or as a pathogenic-side call changed, annotated through both databases, and the variants that lose PM2 against the exomes without the flags, by the reason (v38_joint.csv, v38_joint_changes.csv, v38_joint_records.csv, v38_joint_pilot_check.csv, v38_joint_by_chrom.csv, v38_joint_coverage.csv, v38_joint_errors.csv, v38_joint_pm2_lost.csv).
v38_joint.csv (6 rows, 16 columns)
set	run	database	variants	exact	same_direction	same_pathogenic	same_benign	false_benign	false_pathogenic	d_exact	d_same_direction	d_same_pathogenic	d_same_benign	d_false_benign	d_false_pathogenic
chr21 and chr22	v38_chr2122_exomes	gnomAD exomes	23538	15343	18676	1715	6786	1	5	0	0	0	0	0	0
chr21 and chr22	v38_chr2122_exomes_noflags	gnomAD exomes, region flags not withholding	23538	15527	18811	1715	6924	1	5	184	135	0	138	0	0
chr21 and chr22	v38_chr2122_joint	gnomAD joint exomes and genomes	23538	15781	19063	1715	7175	1	5	438	387	0	389	0	0
every chromosome	v38	gnomAD exomes	673278	431727	534335	58606	188914	27	24	0	0	0	0	0	0
every chromosome	v38_noflags	gnomAD exomes, region flags not withholding	673278	435802	537709	58634	192370	27	25	4075	3374	28	3456	0	1
every chromosome	v38_joint	gnomAD joint exomes and genomes	673278	441920	543522	58632	198209	27	26	10193	9187	26	9295	0	2
v38_joint_changes.csv (189 rows, 11 columns)
set	against	run	consequence_group	clinvar	call_before	call_after	n	criterion	criterion_gained	criterion_lost
chr21 and chr22	v38_chr2122_exomes	v38_chr2122_exomes_noflags	Canonical splice site	B/LB	VUS	Benign	2
chr21 and chr22	v38_chr2122_exomes	v38_chr2122_exomes_noflags	Frameshift or nonsense	B/LB	VUS	Benign	1
chr21 and chr22	v38_chr2122_exomes	v38_chr2122_exomes_noflags	In-frame or protein-altering	B/LB	VUS	Benign	6
chr21 and chr22	v38_chr2122_exomes	v38_chr2122_exomes_noflags	In-frame or protein-altering	B/LB	VUS	Likely_benign	8
chr21 and chr22	v38_chr2122_exomes	v38_chr2122_exomes_noflags	Intronic	B/LB	Likely_benign	Benign	71
chr21 and chr22	v38_chr2122_exomes	v38_chr2122_exomes_noflags	Intronic	B/LB	VUS	Benign	12
chr21 and chr22	v38_chr2122_exomes	v38_chr2122_exomes_noflags	Intronic	B/LB	VUS	Likely_benign	6
chr21 and chr22	v38_chr2122_exomes	v38_chr2122_exomes_noflags	Missense	B/LB	Likely_benign	Benign	4
chr21 and chr22	v38_chr2122_exomes	v38_chr2122_exomes_noflags	Missense	B/LB	VUS	Benign	31
chr21 and chr22	v38_chr2122_exomes	v38_chr2122_exomes_noflags	Missense	B/LB	VUS	Likely_benign	5
chr21 and chr22	v38_chr2122_exomes	v38_chr2122_exomes_noflags	Other (flank, non-coding, unscored)	B/LB	VUS	Benign	13
chr21 and chr22	v38_chr2122_exomes	v38_chr2122_exomes_noflags	Other (flank, non-coding, unscored)	B/LB	VUS	Likely_benign	9
chr21 and chr22	v38_chr2122_exomes	v38_chr2122_exomes_noflags	Other (flank, non-coding, unscored)	VUS	VUS	Benign	1
chr21 and chr22	v38_chr2122_exomes	v38_chr2122_exomes_noflags	Splice region	B/LB	VUS	Benign	14
chr21 and chr22	v38_chr2122_exomes	v38_chr2122_exomes_noflags	Splice region	B/LB	VUS	Likely_benign	4
chr21 and chr22	v38_chr2122_exomes	v38_chr2122_exomes_noflags	Synonymous	B/LB	Likely_benign	Benign	19
chr21 and chr22	v38_chr2122_exomes	v38_chr2122_exomes_noflags	Synonymous	B/LB	VUS	Benign	1
chr21 and chr22	v38_chr2122_exomes	v38_chr2122_exomes_noflags	Synonymous	B/LB	VUS	Likely_benign	2
chr21 and chr22	v38_chr2122_exomes	v38_chr2122_exomes_noflags	UTR	B/LB	VUS	Benign	15
chr21 and chr22	v38_chr2122_exomes	v38_chr2122_exomes_noflags	UTR	B/LB	VUS	Likely_benign	9
chr21 and chr22	v38_chr2122_exomes	v38_chr2122_exomes_noflags	UTR	VUS	VUS	Likely_benign	2
chr21 and chr22	v38_chr2122_exomes	v38_chr2122_exomes_noflags	(criterion)		lost 0	gained 165	0	BA1	165	0
chr21 and chr22	v38_chr2122_exomes	v38_chr2122_exomes_noflags	(criterion)		lost 0	gained 62	0	BS1	62	0
chr21 and chr22	v38_chr2122_exomes	v38_chr2122_exomes_noflags	(criterion)		lost 0	gained 122	0	BS2	122	0
chr21 and chr22	v38_chr2122_exomes	v38_chr2122_joint	Canonical splice site	B/LB	VUS	Benign	2
chr21 and chr22	v38_chr2122_exomes	v38_chr2122_joint	Frameshift or nonsense	B/LB	VUS	Benign	1
chr21 and chr22	v38_chr2122_exomes	v38_chr2122_joint	In-frame or protein-altering	B/LB	VUS	Benign	6
chr21 and chr22	v38_chr2122_exomes	v38_chr2122_joint	In-frame or protein-altering	B/LB	VUS	Likely_benign	9
chr21 and chr22	v38_chr2122_exomes	v38_chr2122_joint	Intronic	B/LB	Benign	Likely_benign	3
chr21 and chr22	v38_chr2122_exomes	v38_chr2122_joint	Intronic	B/LB	Likely_benign	Benign	72
chr21 and chr22	v38_chr2122_exomes	v38_chr2122_joint	Intronic	B/LB	VUS	Benign	203
chr21 and chr22	v38_chr2122_exomes	v38_chr2122_joint	Intronic	B/LB	VUS	Likely_benign	7
chr21 and chr22	v38_chr2122_exomes	v38_chr2122_joint	Missense	B/LB	Benign	Likely_benign	1
chr21 and chr22	v38_chr2122_exomes	v38_chr2122_joint	Missense	B/LB	Benign	VUS	5
chr21 and chr22	v38_chr2122_exomes	v38_chr2122_joint	Missense	B/LB	Likely_benign	Benign	4
chr21 and chr22	v38_chr2122_exomes	v38_chr2122_joint	Missense	B/LB	Likely_benign	VUS	2
chr21 and chr22	v38_chr2122_exomes	v38_chr2122_joint	Missense	B/LB	VUS	Benign	41
chr21 and chr22	v38_chr2122_exomes	v38_chr2122_joint	Missense	B/LB	VUS	Likely_benign	6
chr21 and chr22	v38_chr2122_exomes	v38_chr2122_joint	Missense	VUS	Benign	VUS	1
chr21 and chr22	v38_chr2122_exomes	v38_chr2122_joint	Other (flank, non-coding, unscored)	B/LB	Likely_benign	Benign	2
chr21 and chr22	v38_chr2122_exomes	v38_chr2122_joint	Other (flank, non-coding, unscored)	B/LB	Likely_benign	VUS	1
chr21 and chr22	v38_chr2122_exomes	v38_chr2122_joint	Other (flank, non-coding, unscored)	B/LB	VUS	Benign	32
chr21 and chr22	v38_chr2122_exomes	v38_chr2122_joint	Other (flank, non-coding, unscored)	B/LB	VUS	Likely_benign	9
chr21 and chr22	v38_chr2122_exomes	v38_chr2122_joint	Other (flank, non-coding, unscored)	VUS	VUS	Benign	1
chr21 and chr22	v38_chr2122_exomes	v38_chr2122_joint	Splice region	B/LB	Benign	Likely_benign	2
chr21 and chr22	v38_chr2122_exomes	v38_chr2122_joint	Splice region	B/LB	Likely_benign	VUS	1
chr21 and chr22	v38_chr2122_exomes	v38_chr2122_joint	Splice region	B/LB	VUS	Benign	14
chr21 and chr22	v38_chr2122_exomes	v38_chr2122_joint	Splice region	B/LB	VUS	Likely_benign	5
chr21 and chr22	v38_chr2122_exomes	v38_chr2122_joint	Synonymous	B/LB	Benign	Likely_benign	6
chr21 and chr22	v38_chr2122_exomes	v38_chr2122_joint	Synonymous	B/LB	Likely_benign	Benign	21
chr21 and chr22	v38_chr2122_exomes	v38_chr2122_joint	Synonymous	B/LB	Likely_benign	VUS	1
chr21 and chr22	v38_chr2122_exomes	v38_chr2122_joint	Synonymous	B/LB	VUS	Benign	1
chr21 and chr22	v38_chr2122_exomes	v38_chr2122_joint	Synonymous	B/LB	VUS	Likely_benign	5
chr21 and chr22	v38_chr2122_exomes	v38_chr2122_joint	UTR	B/LB	Benign	Likely_benign	1
chr21 and chr22	v38_chr2122_exomes	v38_chr2122_joint	UTR	B/LB	Likely_benign	Benign	26
chr21 and chr22	v38_chr2122_exomes	v38_chr2122_joint	UTR	B/LB	Likely_benign	VUS	1
chr21 and chr22	v38_chr2122_exomes	v38_chr2122_joint	UTR	B/LB	VUS	Benign	37
chr21 and chr22	v38_chr2122_exomes	v38_chr2122_joint	UTR	B/LB	VUS	Likely_benign	22
chr21 and chr22	v38_chr2122_exomes	v38_chr2122_joint	UTR	VUS	Likely_benign	VUS	1
chr21 and chr22	v38_chr2122_exomes	v38_chr2122_joint	UTR	VUS	VUS	Benign	2
chr21 and chr22	v38_chr2122_exomes	v38_chr2122_joint	UTR	VUS	VUS	Likely_benign	1
chr21 and chr22	v38_chr2122_exomes	v38_chr2122_joint	(criterion)		lost 12	gained 430	0	BA1	430	12
chr21 and chr22	v38_chr2122_exomes	v38_chr2122_joint	(criterion)		lost 22	gained 88	0	BS1	88	22
chr21 and chr22	v38_chr2122_exomes	v38_chr2122_joint	(criterion)		lost 14	gained 303	0	BS2	303	14
chr21 and chr22	v38_chr2122_exomes	v38_chr2122_joint	(criterion)		lost 6	gained 0	0	PM2_Supporting	0	6
every chromosome	v38	v38_noflags	Canonical splice site	B/LB	VUS	Benign	3
every chromosome	v38	v38_noflags	Canonical splice site	P/LP	Likely_pathogenic	Pathogenic	40
every chromosome	v38	v38_noflags	Frameshift or nonsense	B/LB	VUS	Benign	6
every chromosome	v38	v38_noflags	Frameshift or nonsense	P/LP	Likely_pathogenic	VUS	4
every chromosome	v38	v38_noflags	In-frame or protein-altering	B/LB	VUS	Benign	121
every chromosome	v38	v38_noflags	In-frame or protein-altering	B/LB	VUS	Likely_benign	175
every chromosome	v38	v38_noflags	In-frame or protein-altering	VUS	VUS	Benign	1
every chromosome	v38	v38_noflags	In-frame or protein-altering	VUS	VUS	Likely_benign	11
every chromosome	v38	v38_noflags	Intronic	B/LB	Likely_benign	Benign	1455
every chromosome	v38	v38_noflags	Intronic	B/LB	VUS	Benign	230
every chromosome	v38	v38_noflags	Intronic	B/LB	VUS	Likely_benign	138
every chromosome	v38	v38_noflags	Intronic	VUS	Likely_benign	Benign	6
every chromosome	v38	v38_noflags	Missense	B/LB	Likely_benign	Benign	58
every chromosome	v38	v38_noflags	Missense	B/LB	VUS	Benign	815
every chromosome	v38	v38_noflags	Missense	B/LB	VUS	Likely_benign	80
every chromosome	v38	v38_noflags	Missense	B/LB	VUS	Likely_pathogenic	1
every chromosome	v38	v38_noflags	Missense	P/LP	Likely_pathogenic	Pathogenic	1
every chromosome	v38	v38_noflags	Missense	P/LP	VUS	Likely_pathogenic	32
every chromosome	v38	v38_noflags	Missense	VUS	VUS	Benign	12
every chromosome	v38	v38_noflags	Missense	VUS	VUS	Likely_benign	3
every chromosome	v38	v38_noflags	Missense	VUS	VUS	Likely_pathogenic	43
every chromosome	v38	v38_noflags	Other (flank, non-coding, unscored)	B/LB	VUS	Benign	155
every chromosome	v38	v38_noflags	Other (flank, non-coding, unscored)	B/LB	VUS	Likely_benign	69
every chromosome	v38	v38_noflags	Other (flank, non-coding, unscored)	VUS	VUS	Benign	2
every chromosome	v38	v38_noflags	Other (flank, non-coding, unscored)	VUS	VUS	Likely_benign	2
every chromosome	v38	v38_noflags	Splice region	B/LB	Likely_benign	Benign	28
every chromosome	v38	v38_noflags	Splice region	B/LB	VUS	Benign	600
every chromosome	v38	v38_noflags	Splice region	B/LB	VUS	Likely_benign	458
every chromosome	v38	v38_noflags	Splice region	VUS	VUS	Likely_benign	4
every chromosome	v38	v38_noflags	Synonymous	B/LB	Likely_benign	Benign	410
every chromosome	v38	v38_noflags	Synonymous	B/LB	VUS	Benign	63
every chromosome	v38	v38_noflags	Synonymous	B/LB	VUS	Likely_benign	98
every chromosome	v38	v38_noflags	UTR	B/LB	VUS	Benign	279
every chromosome	v38	v38_noflags	UTR	B/LB	VUS	Likely_benign	166
every chromosome	v38	v38_noflags	UTR	VUS	VUS	Benign	8
every chromosome	v38	v38_noflags	UTR	VUS	VUS	Likely_benign	24
every chromosome	v38	v38_noflags	(criterion)		lost 0	gained 3734	0	BA1	3734	0
every chromosome	v38	v38_noflags	(criterion)		lost 0	gained 1465	0	BS1	1465	0
every chromosome	v38	v38_noflags	(criterion)		lost 0	gained 2502	0	BS2	2502	0
every chromosome	v38	v38_noflags	(criterion)		lost 0	gained 117	0	PM2_Supporting	117	0
every chromosome	v38	v38_joint	Canonical splice site	B/LB	Likely_benign	VUS	1
every chromosome	v38	v38_joint	Canonical splice site	B/LB	Likely_pathogenic	VUS	1
every chromosome	v38	v38_joint	Canonical splice site	B/LB	VUS	Benign	3
every chromosome	v38	v38_joint	Canonical splice site	P/LP	Likely_pathogenic	Pathogenic	43
every chromosome	v38	v38_joint	Canonical splice site	P/LP	Pathogenic	Likely_pathogenic	11
every chromosome	v38	v38_joint	Canonical splice site	P/LP	VUS	Likely_pathogenic	1
every chromosome	v38	v38_joint	Frameshift or nonsense	B/LB	Benign	VUS	1
every chromosome	v38	v38_joint	Frameshift or nonsense	B/LB	VUS	Benign	6
every chromosome	v38	v38_joint	Frameshift or nonsense	B/LB	VUS	Likely_pathogenic	2
every chromosome	v38	v38_joint	Frameshift or nonsense	P/LP	Likely_pathogenic	VUS	3
every chromosome	v38	v38_joint	Frameshift or nonsense	P/LP	VUS	Likely_pathogenic	2
every chromosome	v38	v38_joint	In-frame or protein-altering	B/LB	Likely_benign	VUS	2
every chromosome	v38	v38_joint	In-frame or protein-altering	B/LB	VUS	Benign	112
every chromosome	v38	v38_joint	In-frame or protein-altering	B/LB	VUS	Likely_benign	179
every chromosome	v38	v38_joint	In-frame or protein-altering	VUS	VUS	Benign	1
every chromosome	v38	v38_joint	In-frame or protein-altering	VUS	VUS	Likely_benign	11
every chromosome	v38	v38_joint	Intronic	B/LB	Benign	Likely_benign	129
every chromosome	v38	v38_joint	Intronic	B/LB	Benign	VUS	6
every chromosome	v38	v38_joint	Intronic	B/LB	Likely_benign	Benign	1660
every chromosome	v38	v38_joint	Intronic	B/LB	Likely_benign	VUS	5
every chromosome	v38	v38_joint	Intronic	B/LB	VUS	Benign	4499
every chromosome	v38	v38_joint	Intronic	B/LB	VUS	Likely_benign	181
every chromosome	v38	v38_joint	Intronic	VUS	Likely_benign	Benign	6
every chromosome	v38	v38_joint	Intronic	VUS	VUS	Benign	1
every chromosome	v38	v38_joint	Intronic	VUS	VUS	Likely_benign	1
every chromosome	v38	v38_joint	Missense	B/LB	Benign	Likely_benign	16
every chromosome	v38	v38_joint	Missense	B/LB	Benign	VUS	56
every chromosome	v38	v38_joint	Missense	B/LB	Likely_benign	Benign	71
every chromosome	v38	v38_joint	Missense	B/LB	Likely_benign	VUS	16
every chromosome	v38	v38_joint	Missense	B/LB	VUS	Benign	956
every chromosome	v38	v38_joint	Missense	B/LB	VUS	Likely_benign	135
every chromosome	v38	v38_joint	Missense	B/LB	VUS	Likely_pathogenic	1
every chromosome	v38	v38_joint	Missense	P/LP	Likely_pathogenic	Pathogenic	1
every chromosome	v38	v38_joint	Missense	P/LP	Likely_pathogenic	VUS	10
every chromosome	v38	v38_joint	Missense	P/LP	Pathogenic	Likely_pathogenic	2
every chromosome	v38	v38_joint	Missense	P/LP	VUS	Likely_pathogenic	36
every chromosome	v38	v38_joint	Missense	VUS	Benign	VUS	15
every chromosome	v38	v38_joint	Missense	VUS	Likely_benign	VUS	5
every chromosome	v38	v38_joint	Missense	VUS	Likely_pathogenic	VUS	7
every chromosome	v38	v38_joint	Missense	VUS	Pathogenic	Likely_pathogenic	1
every chromosome	v38	v38_joint	Missense	VUS	VUS	Benign	16
every chromosome	v38	v38_joint	Missense	VUS	VUS	Likely_benign	6
every chromosome	v38	v38_joint	Missense	VUS	VUS	Likely_pathogenic	48
every chromosome	v38	v38_joint	Other (flank, non-coding, unscored)	B/LB	Benign	Likely_benign	10
every chromosome	v38	v38_joint	Other (flank, non-coding, unscored)	B/LB	Benign	VUS	9
every chromosome	v38	v38_joint	Other (flank, non-coding, unscored)	B/LB	Likely_benign	Benign	104
every chromosome	v38	v38_joint	Other (flank, non-coding, unscored)	B/LB	Likely_benign	VUS	4
every chromosome	v38	v38_joint	Other (flank, non-coding, unscored)	B/LB	VUS	Benign	571
every chromosome	v38	v38_joint	Other (flank, non-coding, unscored)	B/LB	VUS	Likely_benign	99
every chromosome	v38	v38_joint	Other (flank, non-coding, unscored)	P/LP	Likely_benign	VUS	1
every chromosome	v38	v38_joint	Other (flank, non-coding, unscored)	P/LP	VUS	Likely_benign	1
every chromosome	v38	v38_joint	Other (flank, non-coding, unscored)	VUS	Benign	VUS	1
every chromosome	v38	v38_joint	Other (flank, non-coding, unscored)	VUS	VUS	Benign	2
every chromosome	v38	v38_joint	Other (flank, non-coding, unscored)	VUS	VUS	Likely_benign	7
every chromosome	v38	v38_joint	Splice region	B/LB	Benign	Likely_benign	19
every chromosome	v38	v38_joint	Splice region	B/LB	Benign	VUS	8
every chromosome	v38	v38_joint	Splice region	B/LB	Likely_benign	Benign	55
every chromosome	v38	v38_joint	Splice region	B/LB	Likely_benign	VUS	35
every chromosome	v38	v38_joint	Splice region	B/LB	VUS	Benign	575
every chromosome	v38	v38_joint	Splice region	B/LB	VUS	Likely_benign	561
every chromosome	v38	v38_joint	Splice region	VUS	Likely_benign	VUS	1
every chromosome	v38	v38_joint	Splice region	VUS	VUS	Likely_benign	4
every chromosome	v38	v38_joint	Synonymous	B/LB	Benign	Likely_benign	125
every chromosome	v38	v38_joint	Synonymous	B/LB	Benign	VUS	6
every chromosome	v38	v38_joint	Synonymous	B/LB	Likely_benign	Benign	463
every chromosome	v38	v38_joint	Synonymous	B/LB	Likely_benign	VUS	23
every chromosome	v38	v38_joint	Synonymous	B/LB	VUS	Benign	63
every chromosome	v38	v38_joint	Synonymous	B/LB	VUS	Likely_benign	199
every chromosome	v38	v38_joint	UTR	B/LB	Benign	Likely_benign	17
every chromosome	v38	v38_joint	UTR	B/LB	Benign	VUS	12
every chromosome	v38	v38_joint	UTR	B/LB	Likely_benign	Benign	731
every chromosome	v38	v38_joint	UTR	B/LB	Likely_benign	VUS	6
every chromosome	v38	v38_joint	UTR	B/LB	VUS	Benign	1061
every chromosome	v38	v38_joint	UTR	B/LB	VUS	Likely_benign	285
every chromosome	v38	v38_joint	UTR	VUS	Benign	Likely_benign	1
every chromosome	v38	v38_joint	UTR	VUS	Benign	VUS	1
every chromosome	v38	v38_joint	UTR	VUS	Likely_benign	Benign	4
every chromosome	v38	v38_joint	UTR	VUS	Likely_benign	VUS	8
every chromosome	v38	v38_joint	UTR	VUS	VUS	Benign	16
every chromosome	v38	v38_joint	UTR	VUS	VUS	Likely_benign	59
every chromosome	v38	v38_joint	(criterion)		lost 339	gained 10115	0	BA1	10115	339
every chromosome	v38	v38_joint	(criterion)		lost 400	gained 2178	0	BS1	2178	400
every chromosome	v38	v38_joint	(criterion)		lost 372	gained 7218	0	BS2	7218	372
every chromosome	v38	v38_joint	(criterion)		lost 189	gained 130	0	PM2_Supporting	130	189
v38_joint_records.csv (2 rows, 9 columns)
set	variants	in_both	exomes_only	joint_only	neither	ac_lower	an_lower	hc_lower
chr21 and chr22	23538	18995	0	585	3958	0	0	0
every chromosome	673278	537038	0	17382	118858	0	0	0
v38_joint_pilot_check.csv (3 rows, 6 columns)
pilot	full	variants	found_in_full	calls_differing	criteria_differing
v38_chr2122_exomes	v38	23538	23538	0	0
v38_chr2122_exomes_noflags	v38_noflags	23538	23538	0	0
v38_chr2122_joint	v38_joint	23538	23538	0	0
v38_joint_by_chrom.csv (25 rows, 5 columns)
chrom	variants	calls_moved	d_exact	d_same_direction
1	55192	1490	1154	980
2	62954	1087	865	760
3	35914	724	606	472
4	21756	421	321	289
5	34860	484	349	341
6	23577	307	169	198
7	34402	566	364	369
8	20358	319	246	229
9	29655	663	521	514
10	25515	663	529	449
11	41778	676	504	396
12	30512	781	602	561
13	17203	413	357	366
14	22136	399	293	268
15	24278	506	396	353
16	39898	628	485	419
17	47158	979	742	663
18	11014	249	186	175
19	35597	631	466	450
20	13063	320	262	233
21	8114	197	162	147
22	15424	358	276	240
X	22366	551	338	315
Y	4	0	0	0
MT	550	0	0	0
v38_joint_coverage.csv (4 rows, 5 columns)
group	variants	no_exomes_record	median_an_exomes	median_an_joint
calls that move	13412	4485	1097741	1225154
intronic variants whose call moves	6488	4242	1032456	1169636
UTR variants whose call moves	2201	32	402	152420
calls that do not move	659866	131755	1460948	1613116
v38_joint_errors.csv (38 rows, 28 columns)
kind	chrom	pos	ref	alt	symbol	clinvar	database	call	criteria	consequence	hgvsp	gnomad_af	gnomad_ac	gnomad_an	faf95_max	bs1_bar	filter_ac0	filter_vqsr	filter_inbreeding	lcr	segdup	bs1_evaluated	bs1_met	bs2_met	pm2_met	frequency_withheld_by	capped_by_veto
false-pathogenic call -> no error	16	88736406	TACCTGCGCGGCAGAGAGGGCTGCACAGCTGCCCAGCGCACCCCACCCAGGCGATGCCCCAC	T	PIEZO1	Benign	exomes	Likely_pathogenic	PVS1	splice_acceptor_variant		0.00093	1297	1394186	0.0019765	0.005	FALSE	TRUE	FALSE	FALSE	FALSE	FALSE	FALSE	FALSE	FALSE	FILTER=AS_VQSR	FALSE
false-pathogenic call -> no error	16	88736406	TACCTGCGCGGCAGAGAGGGCTGCACAGCTGCCCAGCGCACCCCACCCAGGCGATGCCCCAC	T	PIEZO1	Benign	joint	VUS	PVS1	splice_acceptor_variant		0.0017015	2628	1544496	0.0094725	0.005	FALSE	TRUE	FALSE	FALSE	FALSE	FALSE	FALSE	FALSE	FALSE	FILTER=AS_VQSR	TRUE
missed diagnosis -> no error	11	61392563	G	T	TMEM216	Pathogenic	exomes	Likely_benign	BS1&BP4	upstream_gene_variant		0.000157	210	1333614	0.005123	0.005	FALSE	FALSE	FALSE	FALSE	FALSE	TRUE	TRUE	FALSE	FALSE		FALSE
missed diagnosis -> no error	11	61392563	G	T	TMEM216	Pathogenic	joint	VUS	BP4	upstream_gene_variant		0.0002735	407	1485934	0.0046145	0.005	FALSE	FALSE	FALSE	FALSE	FALSE	TRUE	FALSE	FALSE	FALSE		FALSE
no error -> false-pathogenic call	7	152265049	G	T	KMT2C	Likely_benign	exomes	VUS	PVS1	stop_gained	p.Cys391Ter	0.001222	1663	1360624	0.0052205	0.005	FALSE	TRUE	FALSE	FALSE	TRUE	FALSE	FALSE	FALSE	FALSE	FILTER=AS_VQSR	TRUE
no error -> false-pathogenic call	7	152265049	G	T	KMT2C	Likely_benign	joint	Likely_pathogenic	PVS1	stop_gained	p.Cys391Ter	0.0011405	1721	1508764	0.004951	0.005	FALSE	TRUE	FALSE	FALSE	FALSE	FALSE	FALSE	FALSE	FALSE	FILTER=AS_VQSR	FALSE
no error -> false-pathogenic call	17	31229300	G	A	NF1	Likely_benign	exomes	VUS	PM1&PM5&PP2	missense_variant	p.Met895Ile	3.25e-05	48	1461606	0.0004305	0.005	FALSE	FALSE	FALSE	FALSE	TRUE	FALSE	FALSE	FALSE	FALSE	segmental duplication	FALSE
no error -> false-pathogenic call	17	31229300	G	A	NF1	Likely_benign	joint	Likely_pathogenic	PM1&PM2_Supporting&PM5&PP2	missense_variant	p.Met895Ile	3e-05	49	1613796	0.0004175	0.005	FALSE	FALSE	FALSE	FALSE	FALSE	TRUE	FALSE	FALSE	TRUE		FALSE
no error -> false-pathogenic call	17	17793787	AGCAG	A	RAI1	Benign	exomes	VUS	PVS1	frameshift_variant	p.Gln280HisfsTer83	0.000919	1176	1279016	0.005373	0.005	FALSE	TRUE	FALSE	TRUE	FALSE	FALSE	FALSE	FALSE	FALSE	FILTER=AS_VQSR	TRUE
no error -> false-pathogenic call	17	17793787	AGCAG	A	RAI1	Benign	joint	Likely_pathogenic	PVS1	frameshift_variant	p.Gln280HisfsTer83	0.0009235	1316	1424764	0.004978	0.005	FALSE	TRUE	FALSE	FALSE	FALSE	FALSE	FALSE	FALSE	FALSE	FILTER=AS_VQSR	FALSE
no error -> missed diagnosis	18	79988580	ACGCCGTGCGTGCTGACGGCATGCGCGCGCGCTAG	A	TXNL4A	Pathogenic	exomes	VUS	BP4	upstream_gene_variant		0.0039745	1449	364572	0.0038405	0.005	FALSE	FALSE	FALSE	FALSE	FALSE	TRUE	FALSE	FALSE	FALSE		FALSE
no error -> missed diagnosis	18	79988580	ACGCCGTGCGTGCTGACGGCATGCGCGCGCGCTAG	A	TXNL4A	Pathogenic	joint	Likely_benign	BS1&BP4	upstream_gene_variant		0.0041815	2159	516266	0.0056045	0.005	FALSE	FALSE	FALSE	FALSE	FALSE	TRUE	TRUE	FALSE	FALSE		FALSE
pathogenic-side call -> no pathogenic-side call	7	94406286	G	A	COL1A2	Pathogenic	exomes	Likely_pathogenic	PM1&PM2_Supporting&PM5&PP2	missense_variant	p.Gly193Ser	2.5e-06	4	1461650	5e-07	0.005	FALSE	FALSE	FALSE	FALSE	FALSE	TRUE	FALSE	FALSE	TRUE		FALSE
pathogenic-side call -> no pathogenic-side call	7	94406286	G	A	COL1A2	Pathogenic	joint	VUS	PM1&PM5&PP2	missense_variant	p.Gly193Ser	2e-06	4	1613788	5e-07	0.005	TRUE	FALSE	FALSE	FALSE	FALSE	FALSE	FALSE	FALSE	FALSE	FILTER=AC0	FALSE
pathogenic-side call -> no pathogenic-side call	7	94417797	G	T	COL1A2	Pathogenic	exomes	Likely_pathogenic	PM1&PM2_Supporting&PM5&PP2	missense_variant	p.Gly646Val					0.005						FALSE	FALSE	FALSE	TRUE		FALSE
pathogenic-side call -> no pathogenic-side call	7	94417797	G	T	COL1A2	Pathogenic	joint	VUS	PM1&PM5&PP2	missense_variant	p.Gly646Val	0	0	1604052		0.005	TRUE	FALSE	FALSE	FALSE	FALSE	FALSE	FALSE	FALSE	FALSE	FILTER=AC0	FALSE
pathogenic-side call -> no pathogenic-side call	1	1806503	A	G	GNB1	Pathogenic	exomes	Likely_pathogenic	PM1&PM2_Supporting&PM5&PP2	missense_variant	p.Ile80Thr	1e-06	2	1459226	0	0.005	FALSE	FALSE	FALSE	FALSE	FALSE	TRUE	FALSE	FALSE	TRUE		FALSE
pathogenic-side call -> no pathogenic-side call	1	1806503	A	G	GNB1	Pathogenic	joint	VUS	PM1&PM5&PP2	missense_variant	p.Ile80Thr	1e-06	2	1611414	0	0.005	TRUE	FALSE	FALSE	FALSE	FALSE	FALSE	FALSE	FALSE	FALSE	FILTER=AC0	FALSE
pathogenic-side call -> no pathogenic-side call	17	70175284	G	A	KCNJ2	Pathogenic	exomes	Likely_pathogenic	PM1&PM2_Supporting&PM5&PP2	missense_variant	p.Arg82Gln	2.5e-06	4	1461892	5e-07	0.005	FALSE	FALSE	FALSE	FALSE	FALSE	TRUE	FALSE	FALSE	TRUE		FALSE
pathogenic-side call -> no pathogenic-side call	17	70175284	G	A	KCNJ2	Pathogenic	joint	VUS	PM1&PM5&PP2	missense_variant	p.Arg82Gln	2e-06	4	1614098	5e-07	0.005	TRUE	FALSE	FALSE	FALSE	FALSE	FALSE	FALSE	FALSE	FALSE	FILTER=AC0	FALSE
pathogenic-side call -> no pathogenic-side call	1	156137667	G	A	LMNA	Pathogenic	exomes	Likely_pathogenic	PM1&PM2_Supporting&PM5&PP2	missense_variant	p.Arg541His	1e-06	2	1401790		0.005	FALSE	FALSE	FALSE	FALSE	FALSE	TRUE	FALSE	FALSE	TRUE		FALSE
pathogenic-side call -> no pathogenic-side call	1	156137667	G	A	LMNA	Pathogenic	joint	VUS	PM1&PM5&PP2	missense_variant	p.Arg541His	1e-06	2	1554096		0.005	TRUE	FALSE	FALSE	FALSE	FALSE	FALSE	FALSE	FALSE	FALSE	FILTER=AC0	FALSE
pathogenic-side call -> no pathogenic-side call	6	75890140	G	GA	MYO6	Likely_pathogenic	exomes	Likely_pathogenic	PVS1	frameshift_variant	p.Gln918ThrfsTer24	0.003917	5031	1284282	0.004367	0.005	FALSE	FALSE	FALSE	TRUE	FALSE	FALSE	FALSE	FALSE	FALSE	low-complexity region	FALSE
pathogenic-side call -> no pathogenic-side call	6	75890140	G	GA	MYO6	Likely_pathogenic	joint	VUS	PVS1&BS2	frameshift_variant	p.Gln918ThrfsTer24	0.003519	5036	1431024	0.0040915	0.005	FALSE	FALSE	FALSE	FALSE	FALSE	TRUE	FALSE	TRUE	FALSE		FALSE
pathogenic-side call -> no pathogenic-side call	2	1917238	C	T	MYT1L	Pathogenic	exomes	Likely_pathogenic	PM1&PM2_Supporting&PM5&PP2	missense_variant	p.Gly529Arg					0.005						FALSE	FALSE	FALSE	TRUE		FALSE
pathogenic-side call -> no pathogenic-side call	2	1917238	C	T	MYT1L	Pathogenic	joint	VUS	PM1&PM5&PP2	missense_variant	p.Gly529Arg	0	0	1613438		0.005	TRUE	FALSE	FALSE	FALSE	FALSE	FALSE	FALSE	FALSE	FALSE	FILTER=AC0	FALSE
pathogenic-side call -> no pathogenic-side call	16	29813694	G	GC	PRRT2	Pathogenic	exomes	Likely_pathogenic	PVS1	frameshift_variant	p.Arg217ProfsTer8	0.0007205	975	1352792	0.0009565	0.005	FALSE	FALSE	FALSE	TRUE	FALSE	FALSE	FALSE	FALSE	FALSE	low-complexity region	FALSE
pathogenic-side call -> no pathogenic-side call	16	29813694	GC	G	PRRT2	Pathogenic	exomes	Likely_pathogenic	PVS1	frameshift_variant	p.Arg217GlufsTer12	0.001933	2563	1325610	0.003103	0.005	FALSE	FALSE	FALSE	TRUE	FALSE	FALSE	FALSE	FALSE	FALSE	low-complexity region	FALSE
pathogenic-side call -> no pathogenic-side call	16	29813694	G	GC	PRRT2	Pathogenic	joint	VUS	PVS1&BS2	frameshift_variant	p.Arg217ProfsTer8	0.0006635	997	1502392	0.0007015	0.005	FALSE	FALSE	FALSE	FALSE	FALSE	TRUE	FALSE	TRUE	FALSE		FALSE
pathogenic-side call -> no pathogenic-side call	16	29813694	GC	G	PRRT2	Pathogenic	joint	VUS	PVS1&BS2	frameshift_variant	p.Arg217GlufsTer12	0.0017385	2565	1475190	0.002227	0.005	FALSE	FALSE	FALSE	FALSE	FALSE	TRUE	FALSE	TRUE	FALSE		FALSE
pathogenic-side call -> no pathogenic-side call	10	87933028	T	C	PTEN	Pathogenic	exomes	Likely_pathogenic	PM1&PM2_Supporting&PM5&PP2	missense_variant	p.Phe90Ser					0.005						FALSE	FALSE	FALSE	TRUE		FALSE
pathogenic-side call -> no pathogenic-side call	10	87933028	T	C	PTEN	Pathogenic	joint	VUS	PM1&PM5&PP2	missense_variant	p.Phe90Ser	5e-07	1	1612092		0.005	FALSE	TRUE	FALSE	FALSE	FALSE	FALSE	FALSE	FALSE	FALSE	FILTER=AS_VQSR	FALSE
pathogenic-side call -> no pathogenic-side call	10	87933034	A	G	PTEN	Pathogenic	exomes	Likely_pathogenic	PM1&PM2_Supporting&PM5&PP2	missense_variant	p.Asp92Gly					0.005						FALSE	FALSE	FALSE	TRUE		FALSE
pathogenic-side call -> no pathogenic-side call	10	87933034	A	G	PTEN	Pathogenic	joint	VUS	PM1&PM5&PP2	missense_variant	p.Asp92Gly	0	0	1612582		0.005	TRUE	FALSE	FALSE	FALSE	FALSE	FALSE	FALSE	FALSE	FALSE	FILTER=AC0	FALSE
pathogenic-side call -> no pathogenic-side call	10	87960922	C	T	PTEN	Pathogenic	exomes	Likely_pathogenic	PM1&PM2_Supporting&PM5&PP2	missense_variant	p.Thr277Ile					0.005						FALSE	FALSE	FALSE	TRUE		FALSE
pathogenic-side call -> no pathogenic-side call	10	87960922	C	T	PTEN	Pathogenic	joint	VUS	PM1&PM5&PP2	missense_variant	p.Thr277Ile	0	0	1589208		0.005	TRUE	TRUE	FALSE	FALSE	FALSE	FALSE	FALSE	FALSE	FALSE	FILTER=AC0	FALSE
pathogenic-side call -> no pathogenic-side call	2	166039427	C	A	SCN1A	Pathogenic	exomes	Likely_pathogenic	PM1&PM2_Supporting&PM5&PP2	missense_variant	p.Arg862Leu	5e-07	1	1434906		0.005	FALSE	FALSE	FALSE	FALSE	FALSE	TRUE	FALSE	FALSE	TRUE		FALSE
pathogenic-side call -> no pathogenic-side call	2	166039427	C	A	SCN1A	Pathogenic	joint	VUS	PM1&PM5&PP2	missense_variant	p.Arg862Leu	5e-07	1	1580540		0.005	TRUE	FALSE	FALSE	FALSE	FALSE	FALSE	FALSE	FALSE	FALSE	FILTER=AC0	FALSE
v38_joint_pm2_lost.csv (8 rows, 5 columns)
reason	joint_count_positive	variants	calls_moved	pathogenic_side_calls_moved
frequency above the bar	TRUE	4876	161	2
filter AS_VQSR	TRUE	904	12	8
filter AC0	TRUE	741	11	9
filter AC0 and AS_VQSR	TRUE	154	1	1
filter AC0	FALSE	132	6	4
filter AC0 and AS_VQSR	FALSE	65	3	3
filter AS_VQSR and InbreedingCoeff	TRUE	1	0	0
filter InbreedingCoeff	TRUE	1	0	0
